# State- and County-Level COVID-19 Public Health Orders in California: Constructing a Dataset and Describing Their Timing, Content, and Stricture

**DOI:** 10.1101/2020.11.08.20224915

**Authors:** Jeremy D. Goldhaber-Fiebert, Alexander F. Holsinger, Erin Holsinger, Elizabeth Long, on behalf of the SC-COSMO Modeling Consortium

## Abstract

Without vaccines, non-pharmaceutical interventions have been the most widely used approach to controlling the spread of COVID-19 epidemics. Various jurisdictions have implemented public health orders as a means of reducing effective contacts and controlling their local epidemics. Multiple studies have examined the effectiveness of various orders (e.g. use of face masks) for epidemic control. However, orders occur at different timings across jurisdictions and some orders on the same topic are stricter than others. We constructed a county-level longitudinal data set of more than 2,400 public health orders issues by California and its 58 counties pertaining to its 40 million residents. First, we describe methods used to construct the dataset that enables the characterization of the evolution over time of California state- and county-level public health orders dealing with COVID-19 from January 1, 2020 through June 30, 2021. Public health orders are both an interesting and important outcome in their own right and also a key input into analyses looking at how such orders may impact COVID-19 epidemics. To construct the dataset, we developed and executed a search strategy to identify COVID-19 public health orders over this time period for all relevant jurisdictions. We characterized each identified public health order in terms of the timing of when it was announced, went into effect and (potentially) expired. We also adapted an existing schema to describe the topic(s) each public health order dealt with and the level of stricture each imposed, applying it to all identified orders. Finally, as an initial assessment, we examined the patterns of public health orders within and across counties, focusing on the timing of orders, the rate of increase and decrease in stricture, and on variation and convergence of orders within regions.

## Supplementary material for "State- and County-Level COVID-19 Public Health Orders in California: Constructing a Dataset and Describing Their Timing, Content, and Stricture": Archive containing all csv files described in Appendix Table 1 as well as information for other Appendix Tables as relevant: PH_Orders_linklist.csv

County	dt_PHO	Website
Alameda	01mar2020	http://www.acgov.org/board/bos_calendar/documents/DocsAgendaReg_03_10_20/HEALTH%20CARE%20SERVICES/Regular%20Calendar/PUBHLTH_292350.pdf
Alameda	05mar2020	https://www.ktvu.com/news/alameda-co-supes-declare-health-emergency-due-to-coronavirus
Alameda	10mar2020	https://www.ousd.org/cms/lib/CA01001176/Centricity/Domain/5869/alameda-county-guidance-for-mass-gatherings-20200310.pdf
Alameda	12mar2020	http://www.acphd.org/media/558618/alameda-county-guidance-for-mass-gatherings-20200312.pdf
Alameda	16mar2020	https://www.acgov.org/documents/Final-Order-to-Shelter-In-Place.pdf
Alameda	19mar2020	https://www.gov.ca.gov/wp-content/uploads/2020/03/3.19.20-attested-EO-N-33-20-COVID-19-HEALTH-ORDER.pdf
Alameda	24mar2020	http://www.acphd.org/media/561769/health-officer-order-reporting-covid19-test-information-20200324.pdf
Alameda	25mar2020	https://www.mercurynews.com/2020/03/25/bay-area-counties-extend-school-closures-through-may-1/
Alameda	31mar2020	http://www.acphd.org/media/563688/health-officer-order-20-04-shelter-in-place-20200331.pdf
Alameda	03apr2020	https://covid-19.acgov.org/covid19-assets/docs/isolation-quarantine/quarantine-order-eng-2020.07.28.pdf
Alameda	03apr2020	https://covid-19.acgov.org/covid19-assets/docs/isolation-quarantine/isolation-order-eng-2020.07.28.pdf
Alameda	17apr2020	http://www.acphd.org/media/569455/health-officer-order-20-08-face-coverings-2020.04.17.pdf
Alameda	29apr2020	http://acphd.org/media/572718/health-officer-order-20-10-shelter-in-place-20200429.pdf
Alameda	13may2020	http://www.acphd.org/media/575268/acphd-resumption-of-non-urgent-health-care-services-2020.05.13.pdf
Alameda	18may2020	http://acphd.org/media/577617/alameda-county-health-officer-order-20-12-english.pdf
Alameda	18may2020	http://acphd.org/media/577582/alameda-county-health-officer-order-20-11-english.pdf
Alameda	05jun2020	http://acphd.org/media/584322/alameda-county-health-officer-order-20-14-english.pdf
Alameda	18jun2020	https://www.cdph.ca.gov/Programs/CID/DCDC/CDPH%20Document%20Library/COVID-19/Guidance-for-Face-Coverings_06-18-2020.pdf
Alameda	18jun2020	http://acphd.org/media/587287/alameda-county-health-officer-order-summary-20-14-a-english.pdf
Alameda	29jun2020	http://www.acphd.org/media/589530/statement-from--achcsa-alco-hits-pause-on-reopening.pdf
Alameda	09jul2020	https://abc7news.com/health/cities-push-back-after-outdoor-dining-prohibited-in-alameda-co-under-new-ca-guidelines/6312857/
Alameda	13jul2020	https://www.latimes.com/california/story/2020-07-13/newsom-california-county-rollback-reopening-coronavirus
Alameda	13jul2020	https://covid-19.acgov.org/covid19-assets/docs/response/hcsa-weekly-update-2020.07.13.pdf
Alameda	15jul2020	http://www.acphd.org/media/592502/press-release-2020.07.15.pdf
Alameda	17jul2020	https://www.cdph.ca.gov/Programs/CID/DCDC/CDPH%20Document%20Library/COVID-19/Schools%20Reopening%20Recommendations.pdf
Alameda	19jul2020	https://covid-19.acgov.org/covid19-assets/docs/shelter-in-place/20-14b-social-distancing-eng.pdf
Alameda	20aug2020	https://covid-19.acgov.org/covid19-assets/docs/shelter-in-place/20-14c-social-distancing-eng.pdf
Alameda	28aug2020	https://covid-19.acgov.org/covid19-assets/docs/press/press-release-2020.09.02.pdf
Alameda	22sep2020	https://patch.com/california/livermore/alameda-county-downgraded-red-tier-state-says
Alameda	25sep2020	https://covid-19.acgov.org/covid19-assets/docs/shelter-in-place/20-15-social-distancing-eng.pdf
Alameda	09oct2020	https://covid-19.acgov.org/covid19-assets/docs/press/press-release-2020.10.13.pdf
Alameda	09oct2020	https://wp.sbcounty.gov/cao/countywire/?p=9160#:~:text=Private%20outdoor%20gatherings%20of%20three%20households%20now%20allowed%20throughout%20the%20county%2C%20state,-Published%20October%209&text=Private%20outdoor%20gatherings%20of%20people,Gavin%20Newsom%20on%20Friday.
Alameda	13oct2020	https://covid-19.acgov.org/covid19-assets/docs/press/press-release-2020.10.13.pdf
Alameda	16oct2020	https://covid-19.acgov.org/covid19-assets/docs/press/press-release-2020.10.13.pdf
Alameda	21oct2020	https://covid-19.acgov.org/covid19-assets/docs/shelter-in-place/20-15-social-distancing-eng.pdf
Alameda	13nov2020	https://www.cdph.ca.gov/Programs/CID/DCDC/Pages/COVID-19/Guidance-for-the-Prevention-of-COVID-19-Transmission-for-Gatherings-November-2020.aspx
Alameda	16nov2020	https://www.cdph.ca.gov/Programs/CID/DCDC/Pages/COVID-19/guidance-for-face-coverings.aspx
Alameda	17nov2020	https://covid-19.acgov.org/covid19-assets/docs/shelter-in-place/20-17-social-distancing-eng.pdf
Alameda	17nov2020	https://covid-19.acgov.org/covid19-assets/docs/shelter-in-place/20-15-social-distancing-eng.pdf
Alameda	19nov2020	https://www.cdph.ca.gov/Programs/CID/DCDC/Pages/COVID-19/limited-stay-at-home-order.aspx
Alameda	20nov2020	https://covid-19.acgov.org/covid19-assets/docs/shelter-in-place/joint-health-officer-order-mandating-flu-vaccination-2020.11.20.pdf
Alameda	06dec2020	https://covid-19.acgov.org/covid19-assets/docs/shelter-in-place/20-21-social-distancing-eng.pdf
Alameda	16dec2020	https://www.gov.ca.gov/wp-content/uploads/2020/12/12.3.20-Stay-at-Home-Order-ICU-Scenario.pdf
Alameda	25jan2021	https://covid-19.acgov.org/covid19-assets/docs/shelter-in-place/21-01-social-distancing-eng.pdf
Alameda	16feb2021	https://covid-19.acgov.org/covid19-assets/docs/isolation-quarantine/home-isolation-and-quarantine-instructions-for-people-with-coronavirus-eng-2021.02.16.pdf
Alameda	17feb2021	https://covid-19.acgov.org/covid19-assets/docs/isolation-quarantine/how-long-should-i-stay-in-quarantine-eng-2021.02.17.pdf
Alameda	09mar2021	https://abc7news.com/health/9-ca-counties-change-tiers/6393906/
Alameda	30mar2021	https://www.sacbee.com/news/local/health-and-medicine/article250296360.html
Alameda	02apr2021	https://covid-19.acgov.org/sip.page
Alameda	02apr2021	https://www.cdph.ca.gov/Programs/OPA/Pages/NR21-109.aspx
Alameda	03may2021	https://ktla.com/news/local-news/california-plans-to-follow-federal-guidelines-and-soon-allow-those-fully-vaccinated-to-go-mask-free-outdoors/
Alameda	21may2021	https://www.cdph.ca.gov/Programs/CID/DCDC/Pages/COVID-19/Beyond-Blueprint-Framework.aspx
Alameda	08jun2021	https://abc7news.com/california-stay-at-home-regions-covid-icu-capacity-shelter-in-place-bay-area-lockdown/6393906/#:~:text=UPDATE%2C%20June%208%2C%2011%20a.m.,the%20least%20restrictive%20yellow%20tier.
Alameda	14jun2021	https://covid-19.acgov.org/covid19-assets/docs/shelter-in-place/21-01a-rescinding-sip-orders-2021.06.14.pdf
Alameda	17jun2021	https://sanfrancisco.cbslocal.com/2021/06/17/california-mask-covid-pandemic-rules-cal-osha/
Alpine	09mar2020	https://alpinecountyca.gov/DocumentCenter/View/2877
Alpine	12mar2020	https://alpinecountyca.gov/DocumentCenter/View/2888
Alpine	16mar2020	https://alpinecountyca.gov/DocumentCenter/View/2889
Alpine	19mar2020	http://alpinecountyca.gov/DocumentCenter/View/2893
Alpine	19mar2020	https://www.gov.ca.gov/wp-content/uploads/2020/03/3.19.20-attested-EO-N-33-20-COVID-19-HEALTH-ORDER.pdf
Alpine	23mar2020	http://alpinecountyca.gov/DocumentCenter/View/2910
Alpine	02apr2020	http://alpinecountyca.gov/DocumentCenter/View/3289
Alpine	12may2020	http://alpinecountyca.gov/DocumentCenter/View/3346
Alpine	26may2020	https://www.kcra.com/article/california-eases-more-covid-19-restrictions-what-you-need-to-know/32664860
Alpine	10jun2020	http://alpinecountyca.gov/DocumentCenter/View/3397
Alpine	12jun2020	http://alpinecountyca.gov/DocumentCenter/View/3402
Alpine	18jun2020	https://www.cdph.ca.gov/Programs/CID/DCDC/CDPH%20Document%20Library/COVID-19/Guidance-for-Face-Coverings_06-18-2020.pdf
Alpine	19jun2020	https://apnews.com/e0b91103b33ff3896c89d0845f5b7bcf
Alpine	29jun2020	http://alpinecountyca.gov/DocumentCenter/View/3425
Alpine	13jul2020	https://www.latimes.com/california/story/2020-07-13/newsom-california-county-rollback-reopening-coronavirus
Alpine	18aug2020	http://alpinecountyca.gov/DocumentCenter/View/3541
Alpine	28aug2020	http://alpinecountyca.gov/DocumentCenter/View/3551
Alpine	09oct2020	https://wp.sbcounty.gov/cao/countywire/?p=9160#:~:text=Private%20outdoor%20gatherings%20of%20three%20households%20now%20allowed%20throughout%20the%20county%2C%20state,-Published%20October%209&text=Private%20outdoor%20gatherings%20of%20people,Gavin%20Newsom%20on%20Friday.
Alpine	13nov2020	https://www.cdph.ca.gov/Programs/CID/DCDC/Pages/COVID-19/Guidance-for-the-Prevention-of-COVID-19-Transmission-for-Gatherings-November-2020.aspx
Alpine	16nov2020	https://www.cdph.ca.gov/Programs/CID/DCDC/Pages/COVID-19/guidance-for-face-coverings.aspx
Alpine	24nov2020	http://alpinecountyca.gov/DocumentCenter/View/3973/ACPHB-orange-tier-112420?bidId=
Alpine	28nov2020	https://southtahoenow.com/story/11/28/2020/alpine-county-moves-red-tier
Alpine	09dec2020	https://www.gov.ca.gov/wp-content/uploads/2020/12/12.3.20-Stay-at-Home-Order-ICU-Scenario.pdf
Alpine	02feb2021	http://alpinecountyca.gov/DocumentCenter/View/4219/ACPHB-Orange-Tier-2221?bidId=
Alpine	09mar2021	https://abc7news.com/health/9-ca-counties-change-tiers/6393906/
Alpine	26mar2021	https://www.cdph.ca.gov/Programs/CID/DCDC/Pages/COVID-19/COVID-19-Public-Health-Recommendations-for-Fully-Vaccinated-People.aspx
Alpine	02apr2021	https://www.cdph.ca.gov/Programs/CID/DCDC/Pages/COVID-19/Travel-Advisory.aspx
Alpine	15apr2021	https://www.cdph.ca.gov/Programs/OPA/Pages/NR21-109.aspx
Alpine	27apr2021	http://www.alpinecountyca.gov/DocumentCenter/View/4380/ACPHB-Recommendations-for-Fully-Vaccinated-People-42721?bidId=
Alpine	03may2021	https://ktla.com/news/local-news/california-plans-to-follow-federal-guidelines-and-soon-allow-those-fully-vaccinated-to-go-mask-free-outdoors/
Alpine	21may2021	https://www.cdph.ca.gov/Programs/CID/DCDC/Pages/COVID-19/Beyond-Blueprint-Framework.aspx
Alpine	17jun2021	https://sanfrancisco.cbslocal.com/2021/06/17/california-mask-covid-pandemic-rules-cal-osha/
Amador	12mar2020	https://www.amadorgov.org/home/showdocument?id=34801
Amador	12mar2020	https://www.amadorgov.org/home/showdocument?id=34799
Amador	13mar2020	https://www.amadorgov.org/home/showdocument?id=34803
Amador	19mar2020	https://www.gov.ca.gov/wp-content/uploads/2020/03/3.19.20-attested-EO-N-33-20-COVID-19-HEALTH-ORDER.pdf
Amador	20mar2020	https://www.amadorgov.org/home/showdocument?id=34911
Amador	20mar2020	https://www.amadorgov.org/Home/Components/News/News/794/16?arch=1
Amador	27mar2020	https://www.amadorgov.org/home/showdocument?id=34967
Amador	30mar2020	https://www.amadorgov.org/home/showdocument?id=35013
Amador	03apr2020	https://www.amadorgov.org/services/public-health
Amador	30apr2020	https://www.amadorgov.org/home/showdocument?id=36290
Amador	04may2020	https://www.amadorgov.org/home/showdocument?id=36320
Amador	07may2020	https://www.amadorgov.org/home/showdocument?id=36392
Amador	08may2020	https://www.amadorgov.org/home/showdocument?id=36424
Amador	10may2020	https://www.amadorgov.org/home/showdocument?id=36469
Amador	12may2020	https://www.amadorgov.org/home/showdocument?id=36495
Amador	15may2020	https://www.amadorgov.org/home/showdocument?id=36527
Amador	25may2020	https://www.amadorgov.org/Home/Components/News/News/874/16?arch=1
Amador	26may2020	https://www.amadorgov.org/home/showdocument?id=36623
Amador	05jun2020	https://www.amadorgov.org/Home/Components/News/News/888/16?arch=1
Amador	12jun2020	https://www.amadorgov.org/Home/Components/News/News/894/16?arch=1
Amador	18jun2020	https://www.cdph.ca.gov/Programs/CID/DCDC/CDPH%20Document%20Library/COVID-19/Guidance-for-Face-Coverings_06-18-2020.pdf
Amador	13jul2020	https://www.amadorgov.org/Home/Components/News/News/934/16
Amador	17aug2020	https://www.amadorgov.org/Home/Components/News/News/960/16
Amador	17aug2020	https://www.amadorgov.org/home/showpublisheddocument?id=37367
Amador	17aug2020	https://www.amadorgov.org/home/showpublisheddocument?id=37365
Amador	28aug2020	https://abc7news.com/ca-reopneing-phases-covid19cagov-gavin-newsom-update-california-salon-reopening/6393805/
Amador	08sep2020	https://projects.sfchronicle.com/2020/coronavirus-map/california-reopening/
Amador	29sep2020	https://www.amadorgov.org/Home/Components/News/News/1006/16
Amador	09oct2020	https://wp.sbcounty.gov/cao/countywire/?p=9160#:~:text=Private%20outdoor%20gatherings%20of%20three%20households%20now%20allowed%20throughout%20the%20county%2C%20state,-Published%20October%209&text=Private%20outdoor%20gatherings%20of%20people,Gavin%20Newsom%20on%20Friday.
Amador	10nov2020	https://www.latimes.com/california/story/2020-11-10/california-coronavirus-cases-climb-more-counties-expected-stricter-reopenings
Amador	13nov2020	https://www.cdph.ca.gov/Programs/CID/DCDC/Pages/COVID-19/Guidance-for-the-Prevention-of-COVID-19-Transmission-for-Gatherings-November-2020.aspx
Amador	16nov2020	https://www.cdph.ca.gov/Programs/CID/DCDC/Pages/COVID-19/guidance-for-face-coverings.aspx
Amador	09dec2020	https://www.gov.ca.gov/wp-content/uploads/2020/12/12.3.20-Stay-at-Home-Order-ICU-Scenario.pdf
Amador	15dec2020	https://www.amadorgov.org/home/showpublisheddocument?id=38304
Amador	12jan2021	https://www.amadorgov.org/Home/Components/News/News/1049/16
Amador	25jan2021	https://fox40.com/news/california-connection/calfornia-to-lift-regional-stay-at-home-order-monday/
Amador	12mar2021	https://www.mercurynews.com/2021/03/12/map-of-california-covid-tiers-more-than-half-of-state-now-in-red/
Amador	27apr2021	https://www.cdph.ca.gov/Programs/OPA/Pages/NR21-109.aspx
Amador	27apr2021	https://abc7news.com/california-stay-at-home-regions-covid-icu-capacity-shelter-in-place-bay-area-lockdown/6393906/#:~:text=UPDATE%2C%20April%2027%2C%2011%3A,to%20the%20least%20restrictive%20tier.
Amador	03may2021	https://ktla.com/news/local-news/california-plans-to-follow-federal-guidelines-and-soon-allow-those-fully-vaccinated-to-go-mask-free-outdoors/
Amador	18may2021	https://abc7news.com/california-stay-at-home-regions-covid-icu-capacity-shelter-in-place-bay-area-lockdown/6393906/
Amador	21may2021	https://www.cdph.ca.gov/Programs/CID/DCDC/Pages/COVID-19/Beyond-Blueprint-Framework.aspx
Amador	17jun2021	https://sanfrancisco.cbslocal.com/2021/06/17/california-mask-covid-pandemic-rules-cal-osha/
Butte	06mar2020	http://www.buttecounty.net/Portals/21/Admin/Media/ButteCountyDeclaresLocalCOVID19Emergency.pdf?ver=2020-03-06-062756-297
Butte	19mar2020	https://www.gov.ca.gov/wp-content/uploads/2020/03/3.19.20-attested-EO-N-33-20-COVID-19-HEALTH-ORDER.pdf
Butte	21mar2020	http://www.buttecounty.net/Portals/21/Admin/Media/BCPHFirstCOVIDCase.pdf?ver=2020-03-23-080643-827
Butte	30apr2020	http://www.buttecounty.net/Portals/21/Admin/Media/ButteCountyHealthOfficerUrgesFaceCoverings.pdf?ver=2020-04-30-130147-603
Butte	07may2020	https://www.cdph.ca.gov/Programs/CID/DCDC/CDPH%20Document%20Library/COVID-19/SHO%20Order%205-7-2020.pdf
Butte	18may2020	https://www.latimes.com/california/story/2020-05-18/newsom-reopening-coronavirus-benchmark
Butte	22may2020	http://www.buttecounty.net/Portals/21/Admin/Media/ButteCOVIDIncreases.pdf?ver=2020-05-22-080929-433
Butte	26may2020	http://www.buttecounty.net/Portals/21/Admin/Media/ButteCountySalons_BarbershopsReopen.pdf?ver=2020-05-26-152337-340
Butte	12jun2020	http://www.buttecounty.net/publichealth/buttereopens
Butte	18jun2020	https://www.cdph.ca.gov/Programs/CID/DCDC/CDPH%20Document%20Library/COVID-19/Guidance-for-Face-Coverings_06-18-2020.pdf
Butte	19jun2020	https://www.sfchronicle.com/health/article/When-will-nail-salons-tattoo-parlors-reopen-in-15337063.php
Butte	13jul2020	http://www.buttecounty.net/Portals/21/Admin/Media/BCPHRollbacksEffectiveImmediately.pdf?ver=2020-07-14-132040-127
Butte	22jul2020	http://www.buttecounty.net/Portals/21/COVID-19/BCPHPressRelease07.22.20.pdf?ver=2020-07-22-141500-533
Butte	28aug2020	https://abc7news.com/ca-reopneing-phases-covid19cagov-gavin-newsom-update-california-salon-reopening/6393805/
Butte	22sep2020	https://files.covid19.ca.gov/pdf/guidance-expanded-personal-care-services--en.pdf
Butte	29sep2020	https://www.actionnewsnow.com/content/news/Butte-County-moves-out-of-states-most-restrictive-COVID-19-tier-572577531.html
Butte	09oct2020	https://wp.sbcounty.gov/cao/countywire/?p=9160#:~:text=Private%20outdoor%20gatherings%20of%20three%20households%20now%20allowed%20throughout%20the%20county%2C%20state,-Published%20October%209&text=Private%20outdoor%20gatherings%20of%20people,Gavin%20Newsom%20on%20Friday.
Butte	20oct2020	http://www.buttecounty.net/publichealth/buttereopens
Butte	13nov2020	https://www.cdph.ca.gov/Programs/CID/DCDC/Pages/COVID-19/Guidance-for-the-Prevention-of-COVID-19-Transmission-for-Gatherings-November-2020.aspx
Butte	16nov2020	https://www.cdph.ca.gov/Programs/CID/DCDC/Pages/COVID-19/guidance-for-face-coverings.aspx
Butte	17nov2020	https://kmph.com/news/local/40-california-counties-in-purple-tier-including-the-central-valley
Butte	19nov2020	https://www.cdph.ca.gov/Programs/CID/DCDC/Pages/COVID-19/limited-stay-at-home-order.aspx
Butte	09dec2020	https://www.gov.ca.gov/wp-content/uploads/2020/12/12.3.20-Stay-at-Home-Order-ICU-Scenario.pdf
Butte	14dec2020	http://www.buttecounty.net/Portals/21/Admin/Media/PublicHealthPrioritizesContactTracing.pdf?ver=2020-12-14-140512-250
Butte	22dec2020	https://www.cdph.ca.gov/Programs/CID/DCDC/Pages/COVID-19/Supplement-to-Limited-Stay-At-Home-Order.aspx
Butte	15feb2021	http://www.buttecounty.net/ph/COVID19/Info
Butte	09mar2021	https://abc7news.com/health/9-ca-counties-change-tiers/6393906/
Butte	30mar2021	https://www.sacbee.com/news/local/health-and-medicine/article250296360.html
Butte	02apr2021	https://www.cdc.gov/coronavirus/2019-ncov/travelers/index.html
Butte	15apr2021	https://www.cdph.ca.gov/Programs/OPA/Pages/NR21-109.aspx
Butte	03may2021	https://ktla.com/news/local-news/california-plans-to-follow-federal-guidelines-and-soon-allow-those-fully-vaccinated-to-go-mask-free-outdoors/
Butte	21may2021	https://www.cdph.ca.gov/Programs/CID/DCDC/Pages/COVID-19/Beyond-Blueprint-Framework.aspx
Butte	17jun2021	https://sanfrancisco.cbslocal.com/2021/06/17/california-mask-covid-pandemic-rules-cal-osha/
Calaveras	10mar2020	file:///C:/Users/Erin%20Holsinger/Downloads/Snapshot-28860.pdf
Calaveras	19mar2020	https://www.gov.ca.gov/wp-content/uploads/2020/03/3.19.20-attested-EO-N-33-20-COVID-19-HEALTH-ORDER.pdf
Calaveras	26mar2020	https://web.archive.org/web/20200331215709/https://covid19.calaverasgov.us/Portals/COVID19/Documents/Other%20Documents/Covid-19%20Health%20Officer%20Orders%203-26-2020.pdf?ver=2020-03-26-153838-123
Calaveras	27mar2020	https://web.archive.org/web/20200331215717/https://covid19.calaverasgov.us/Portals/COVID19/Documents/Press%20Releases/Public%20Health%20Officer%20Order%203-27-2020.pdf?ver=2020-03-27-160710-863
Calaveras	29apr2020	http://www.calaverasenterprise.com/news/coronavirus_information/article_292cce68-947f-11ea-a37c-2f0f1adbbd78.html
Calaveras	06may2020	http://www.calaverasenterprise.com/news/coronavirus_information/article_afd33998-8fe3-11ea-935e-cbafd4a35af6.html
Calaveras	08may2020	https://web.archive.org/web/20200515154442/https://covid19.calaverasgov.us/LinkClick.aspx?fileticket=jVxbAjs7LQ0%3d&portalid=57
Calaveras	13may2020	http://www.calaverasenterprise.com/news/coronavirus_information/article_da41af68-9577-11ea-affd-fb8bc483a30b.html
Calaveras	27may2020	http://www.calaverasenterprise.com/news/coronavirus_information/article_d5426878-a0a7-11ea-8401-8768ab598ffd.html
Calaveras	12jun2020	http://thepinetree.net/new/?p=102199
Calaveras	15jun2020	http://www.calaverasenterprise.com/news/coronavirus_information/article_a96937d8-af5a-11ea-ad58-df70b1339363.html
Calaveras	18jun2020	https://www.cdph.ca.gov/Programs/CID/DCDC/CDPH%20Document%20Library/COVID-19/Guidance-for-Face-Coverings_06-18-2020.pdf
Calaveras	13jul2020	https://www.latimes.com/california/story/2020-07-13/newsom-california-county-rollback-reopening-coronavirus
Calaveras	17aug2020	https://www.desertsun.com/story/news/2020/08/17/california-adds-5-counties-covid-19-monitoring-list-drops-1/3386719001/
Calaveras	28aug2020	https://projects.sfchronicle.com/2020/coronavirus-map/california-reopening/
Calaveras	29sep2020	https://www.mymotherlode.com/news/local/1286492/calaveras-county-moves-to-moderate-risk-on-states-4-tier-covid-19-system.html
Calaveras	09oct2020	https://wp.sbcounty.gov/cao/countywire/?p=9160#:~:text=Private%20outdoor%20gatherings%20of%20three%20households%20now%20allowed%20throughout%20the%20county%2C%20state,-Published%20October%209&text=Private%20outdoor%20gatherings%20of%20people,Gavin%20Newsom%20on%20Friday.
Calaveras	27oct2020	http://www.calaverasenterprise.com/news/article_ce6266ea-1945-11eb-8394-d7d4214273f5.html
Calaveras	13nov2020	https://www.cdph.ca.gov/Programs/CID/DCDC/Pages/COVID-19/Guidance-for-the-Prevention-of-COVID-19-Transmission-for-Gatherings-November-2020.aspx
Calaveras	16nov2020	https://www.cdph.ca.gov/Programs/CID/DCDC/Pages/COVID-19/guidance-for-face-coverings.aspx
Calaveras	17nov2020	https://kmph.com/news/local/40-california-counties-in-purple-tier-including-the-central-valley
Calaveras	24nov2020	https://www.kcra.com/article/california-covid-tiers-update-nov-24/34774234
Calaveras	28nov2020	http://www.calaverasenterprise.com/news/coronavirus_information/article_eefe8da0-31ed-11eb-98a7-bf23fd8bc4ea.html
Calaveras	05dec2020	https://www.gov.ca.gov/wp-content/uploads/2020/12/12.3.20-Stay-at-Home-Order-ICU-Scenario.pdf
Calaveras	15dec2020	https://covid19.calaverasgov.us/Portals/COVID19/Documents/Other%20Documents/Instruction%20on%20COVID-19%20Home%20Quarantine%20English.pdf?ver=ke-I3o4y7pis6eHBuIwsbQ%3d%3d
Calaveras	25jan2021	https://fox40.com/news/california-connection/calfornia-to-lift-regional-stay-at-home-order-monday/
Calaveras	09mar2021	https://abc7news.com/health/9-ca-counties-change-tiers/6393906/
Calaveras	20apr2021	https://abc7news.com/health/5-ca-counties-change-reopening-tiers/6393906/
Calaveras	20apr2021	https://www.cdph.ca.gov/Programs/OPA/Pages/NR21-109.aspx
Calaveras	03may2021	https://ktla.com/news/local-news/california-plans-to-follow-federal-guidelines-and-soon-allow-those-fully-vaccinated-to-go-mask-free-outdoors/
Calaveras	21may2021	https://www.cdph.ca.gov/Programs/CID/DCDC/Pages/COVID-19/Beyond-Blueprint-Framework.aspx
Calaveras	17jun2021	https://sanfrancisco.cbslocal.com/2021/06/17/california-mask-covid-pandemic-rules-cal-osha/
Colusa	18mar2020	https://www.appeal-democrat.com/news/urgent/local-news-briefs-march-20-2020/article_7aa77aca-6a6a-11ea-a85b-9784db84ea15.html
Colusa	19mar2020	https://www.gov.ca.gov/wp-content/uploads/2020/03/3.19.20-attested-EO-N-33-20-COVID-19-HEALTH-ORDER.pdf
Colusa	08may2020	https://www.countyofcolusa.org/DocumentCenter/View/12402/Colusa-County-Phased-Opening-Plan-Vs-9-5-12-20
Colusa	13may2020	https://www.countyofcolusa.org/DocumentCenter/View/12403/PressRelease-ReopeningPlan-V03
Colusa	26may2020	https://www.kcra.com/article/california-eases-more-covid-19-restrictions-what-you-need-to-know/32664860
Colusa	28may2020	https://htv-prod-media.s3.amazonaws.com/files/reopened-052720-final-1590706810.pdf
Colusa	18jun2020	https://www.cdph.ca.gov/Programs/CID/DCDC/CDPH%20Document%20Library/COVID-19/Guidance-for-Face-Coverings_06-18-2020.pdf
Colusa	30jun2020	http://www.countyofcolusa.org/DocumentCenter/View/12614/PR---CommunityHealth_063020_FINAL
Colusa	09jul2020	http://www.countyofcolusa.org/DocumentCenter/View/12640/Order-Closing-Indoor-Services-and-Sectors-Colusa-7920
Colusa	13jul2020	https://covid19.ca.gov/roadmap-counties/
Colusa	17jul2020	https://www.cdph.ca.gov/Programs/CID/DCDC/CDPH%20Document%20Library/COVID-19/Schools%20Reopening%20Recommendations.pdf
Colusa	05aug2020	http://www.countyofcolusa.org/DocumentCenter/View/12723/Masking-order-final?bidId=
Colusa	28aug2020	https://abc7news.com/ca-reopneing-phases-covid19cagov-gavin-newsom-update-california-salon-reopening/6393805/
Colusa	22sep2020	https://files.covid19.ca.gov/pdf/guidance-expanded-personal-care-services--en.pdf
Colusa	09oct2020	https://wp.sbcounty.gov/cao/countywire/?p=9160#:~:text=Private%20outdoor%20gatherings%20of%20three%20households%20now%20allowed%20throughout%20the%20county%2C%20state,-Published%20October%209&text=Private%20outdoor%20gatherings%20of%20people,Gavin%20Newsom%20on%20Friday.
Colusa	13oct2020	https://www.countyofcolusa.org/DocumentCenter/View/13136/PSA_RedTier_101320_FINAL
Colusa	04nov2020	https://www.kcra.com/article/californias-covid-tiers-update-will-happen-nov-4/34564799
Colusa	13nov2020	https://www.cdph.ca.gov/Programs/CID/DCDC/Pages/COVID-19/Guidance-for-the-Prevention-of-COVID-19-Transmission-for-Gatherings-November-2020.aspx
Colusa	16nov2020	https://www.cdph.ca.gov/Programs/CID/DCDC/Pages/COVID-19/guidance-for-face-coverings.aspx
Colusa	17nov2020	https://kmph.com/news/local/40-california-counties-in-purple-tier-including-the-central-valley
Colusa	24nov2020	https://www.kcra.com/article/california-covid-tiers-update-nov-24/34774234
Colusa	09dec2020	https://www.gov.ca.gov/wp-content/uploads/2020/12/12.3.20-Stay-at-Home-Order-ICU-Scenario.pdf
Colusa	25jan2021	https://abc7.com/health/ca-lifts-regional-stay-at-home-order-heres-what-that-means-for-socal/10002822/
Colusa	25jan2021	https://www.cdph.ca.gov/Programs/CID/DCDC/Pages/COVID-19/Guidance-for-the-Prevention-of-COVID-19-Transmission-for-Gatherings-November-2020.aspx
Colusa	12mar2021	https://www.mercurynews.com/2021/03/12/map-of-california-covid-tiers-more-than-half-of-state-now-in-red/
Colusa	12mar2021	https://www.cdc.gov/coronavirus/2019-ncov/if-you-are-sick/quarantine.html?CDC_AA_refVal=https%3A%2F%2Fwww.cdc.gov%2Fcoronavirus%2F2019-ncov%2Fif-you-are-sick%2Fquarantine-isolation.html
Colusa	30mar2021	https://www.sacbee.com/news/local/health-and-medicine/article250296360.html
Colusa	15apr2021	https://www.cdph.ca.gov/Programs/OPA/Pages/NR21-109.aspx
Colusa	03may2021	https://ktla.com/news/local-news/california-plans-to-follow-federal-guidelines-and-soon-allow-those-fully-vaccinated-to-go-mask-free-outdoors/
Colusa	21may2021	https://www.cdph.ca.gov/Programs/CID/DCDC/Pages/COVID-19/Beyond-Blueprint-Framework.aspx
Colusa	17jun2021	https://sanfrancisco.cbslocal.com/2021/06/17/california-mask-covid-pandemic-rules-cal-osha/
Contra Costa	10mar2020	https://www.contracosta.ca.gov/DocumentCenter/View/64413/Contra-Costa-County-Issues-Proclamation-of-Emergency-News-Release-3102020
Contra Costa	14mar2020	https://813dcad3-2b07-4f3f-a25e-23c48c566922.filesusr.com/ugd/84606e_67dc6b956839487eb456679dd35f7fb2.pdf
Contra Costa	16mar2020	https://813dcad3-2b07-4f3f-a25e-23c48c566922.filesusr.com/ugd/84606e_1870398d90a14bc09ff09bc944fcf71e.pdf
Contra Costa	19mar2020	https://www.gov.ca.gov/wp-content/uploads/2020/03/3.19.20-attested-EO-N-33-20-COVID-19-HEALTH-ORDER.pdf
Contra Costa	24mar2020	https://813dcad3-2b07-4f3f-a25e-23c48c566922.filesusr.com/ugd/84606e_fd47967ff93844a4b57b311d29a03857.pdf
Contra Costa	25mar2020	https://patch.com/california/walnutcreek/contra-costa-county-school-closure-extended-through-may-1
Contra Costa	31mar2020	https://cchealth.org/coronavirus/pdf/2020-0331-Health-Officer-Order-COVID19.pdf
Contra Costa	17apr2020	https://cchealth.org/press-releases/2020/0417-Cover-Your-Face-Order.php
Contra Costa	29apr2020	https://cchealth.org/press-releases/2020/0429-May-4-SIP-Order.pdf
Contra Costa	01may2020	https://813dcad3-2b07-4f3f-a25e-23c48c566922.filesusr.com/ugd/84606e_33f7c66a64c3477fbb7e7c211bddc386.pdf
Contra Costa	15may2020	https://813dcad3-2b07-4f3f-a25e-23c48c566922.filesusr.com/ugd/84606e_79dd4c3c1f7a41228ffa022255c6b919.pdf
Contra Costa	19may2020	https://www.kron4.com/news/bay-area/alameda-contra-costa-counties-begin-phase-2-of-reopening/
Contra Costa	29may2020	https://813dcad3-2b07-4f3f-a25e-23c48c566922.filesusr.com/ugd/84606e_bb12cecbe80a4e93986ed311b49f4ce6.pdf
Contra Costa	02jun2020	https://cchealth.org/press-releases/2020/0602-Businesses-Reopening.php
Contra Costa	05jun2020	https://cchealth.org/press-releases/2020/0605-Reopen-Outdoor-Dining-Pools-Religious-Services.php
Contra Costa	09jun2020	https://813dcad3-2b07-4f3f-a25e-23c48c566922.filesusr.com/ugd/84606e_31798530d8df468cbf2adaba4b404e44.pdf
Contra Costa	16jun2020	https://813dcad3-2b07-4f3f-a25e-23c48c566922.filesusr.com/ugd/84606e_423b65646f8c4caf92722a938ee84c99.pdf
Contra Costa	18jun2020	https://www.cdph.ca.gov/Programs/CID/DCDC/CDPH%20Document%20Library/COVID-19/Guidance-for-Face-Coverings_06-18-2020.pdf
Contra Costa	26jun2020	https://813dcad3-2b07-4f3f-a25e-23c48c566922.filesusr.com/ugd/84606e_0e966054b968442baa91cd366ead786c.pdf
Contra Costa	01jul2020	https://abc7news.com/california-coronavirus-what-did-gavin-newsom-say-today-are-parks-open-in-counties-closed/6292195/
Contra Costa	05jul2020	https://813dcad3-2b07-4f3f-a25e-23c48c566922.filesusr.com/ugd/84606e_eb60931d5c424c85b1d76ddd37c606e4.pdf
Contra Costa	05jul2020	https://813dcad3-2b07-4f3f-a25e-23c48c566922.filesusr.com/ugd/84606e_e943fec6e2814a6786b8a46d1383adb8.pdf
Contra Costa	11jul2020	https://813dcad3-2b07-4f3f-a25e-23c48c566922.filesusr.com/ugd/84606e_f1be93ac632a42e286de684d2b6aafa8.pdf
Contra Costa	13jul2020	https://cchealth.org/press-releases/2020/0713-California-COVID-19-Closures.php
Contra Costa	13jul2020	https://cchealth.org/press-releases/2020/0713-California-COVID-19-Closures.php
Contra Costa	14jul2020	https://www.contracosta.ca.gov/DocumentCenter/View/67698/Board-of-Supervisors-Further-Extends-Eviction-Protection-and-Rent-Freeze-Ordinance-News-Release-7142020
Contra Costa	17jul2020	https://www.cdph.ca.gov/Programs/CID/DCDC/CDPH%20Document%20Library/COVID-19/Schools%20Reopening%20Recommendations.pdf
Contra Costa	28jul2020	https://www.contracosta.ca.gov/DocumentCenter/View/67810/Contra-Costa-County-Passes-Urgency-Ordinance-Fines-for-Violations-of-Health-Orders-News-Release-7282020
Contra Costa	05aug2020	https://813dcad3-2b07-4f3f-a25e-23c48c566922.filesusr.com/ugd/84606e_8b365a78392143b081b07506195fc620.pdf
Contra Costa	28aug2020	https://www.cdph.ca.gov/Programs/CID/DCDC/CDPH%20Document%20Library/COVID-19/8-28-20_Order-Plan-Reducing-COVID19-Adjusting-Permitted-Sectors-Signed.pdf
Contra Costa	04sep2020	https://813dcad3-2b07-4f3f-a25e-23c48c566922.filesusr.com/ugd/84606e_723a577fc51c4fb2a37eaf68ea00c236.pdf
Contra Costa	14sep2020	https://813dcad3-2b07-4f3f-a25e-23c48c566922.filesusr.com/ugd/84606e_d5c485d11a8840b3ad3fdb534c3285bc.pdf
Contra Costa	22sep2020	https://files.covid19.ca.gov/pdf/guidance-expanded-personal-care-services--en.pdf
Contra Costa	29sep2020	https://cchealth.org/press-releases/2020/0929-More-Businesses-and-Services-Can-Reopen.php
Contra Costa	09oct2020	https://wp.sbcounty.gov/cao/countywire/?p=9160#:~:text=Private%20outdoor%20gatherings%20of%20three%20households%20now%20allowed%20throughout%20the%20county%2C%20state,-Published%20October%209&text=Private%20outdoor%20gatherings%20of%20people,Gavin%20Newsom%20on%20Friday.
Contra Costa	27oct2020	https://813dcad3-2b07-4f3f-a25e-23c48c566922.filesusr.com/ugd/84606e_de4d53178bc34d45a6d2ea45921d47d5.pdf
Contra Costa	27oct2020	https://cchealth.org/press-releases/2020/1027-cchs-reopening-plan.php
Contra Costa	04nov2020	https://813dcad3-2b07-4f3f-a25e-23c48c566922.filesusr.com/ugd/84606e_00eb93d783bc4bdb8119d8e2e588bf86.pdf
Contra Costa	04nov2020	https://813dcad3-2b07-4f3f-a25e-23c48c566922.filesusr.com/ugd/84606e_7c1e64c309644a74a13c43d0700bbdbf.pdf
Contra Costa	10nov2020	https://www.latimes.com/california/story/2020-11-10/california-coronavirus-cases-climb-more-counties-expected-stricter-reopenings
Contra Costa	13nov2020	https://813dcad3-2b07-4f3f-a25e-23c48c566922.filesusr.com/ugd/84606e_afeb94f392104729a35c514998fc35d9.pdf
Contra Costa	17nov2020	https://kmph.com/news/local/40-california-counties-in-purple-tier-including-the-central-valley
Contra Costa	19nov2020	https://www.cdph.ca.gov/Programs/CID/DCDC/Pages/COVID-19/limited-stay-at-home-order.aspx
Contra Costa	04dec2020	https://813dcad3-2b07-4f3f-a25e-23c48c566922.filesusr.com/ugd/84606e_4ec88b181449404e8dcb7e63e48ed483.pdf
Contra Costa	16dec2020	https://www.gov.ca.gov/wp-content/uploads/2020/12/12.3.20-Stay-at-Home-Order-ICU-Scenario.pdf
Contra Costa	16dec2020	https://813dcad3-2b07-4f3f-a25e-23c48c566922.filesusr.com/ugd/84606e_b1c3d2c28e71408b915dcdefaedcda78.pdf
Contra Costa	25jan2021	https://cchealth.org/press-releases/2021/0125-Regional-Stay-at-Home-Order-Lifted-Contra-Costa-Returns-to-Purple-Tier.php
Contra Costa	25feb2021	https://813dcad3-2b07-4f3f-a25e-23c48c566922.filesusr.com/ugd/84606e_162ac8248db442b1b767579271d85fe7.pdf
Contra Costa	12mar2021	https://www.mercurynews.com/2021/03/12/map-of-california-covid-tiers-more-than-half-of-state-now-in-red/
Contra Costa	15mar2021	https://web.archive.org/web/20210316234538/https://www.coronavirus.cchealth.org/vaccine
Contra Costa	05apr2021	https://web.archive.org/web/20210408195919/https://www.coronavirus.cchealth.org/vaccine
Contra Costa	06apr2021	https://abc7.com/health/16-ca-counties-join-looser-reopening-tiers/6393906/
Contra Costa	15apr2021	https://www.cdph.ca.gov/Programs/OPA/Pages/NR21-109.aspx
Contra Costa	03may2021	https://ktla.com/news/local-news/california-plans-to-follow-federal-guidelines-and-soon-allow-those-fully-vaccinated-to-go-mask-free-outdoors/
Contra Costa	21may2021	https://www.cdph.ca.gov/Programs/CID/DCDC/Pages/COVID-19/Beyond-Blueprint-Framework.aspx
Contra Costa	17jun2021	https://sanfrancisco.cbslocal.com/2021/06/17/california-mask-covid-pandemic-rules-cal-osha/
Del Norte	09mar2020	https://docs.google.com/a/co.del-norte.ca.us/viewer?a=v&pid=sites&srcid=Y28uZGVsLW5vcnRlLmNhLnVzfGRuY298Z3g6NDY1NDA0NDg0NDBmYjdmNA
Del Norte	12mar2020	https://docs.google.com/a/co.del-norte.ca.us/viewer?a=v&pid=sites&srcid=Y28uZGVsLW5vcnRlLmNhLnVzfGRuY298Z3g6NDEyYjkzNDdiZjgwY2Zk
Del Norte	16mar2020	https://docs.google.com/a/co.del-norte.ca.us/viewer?a=v&pid=sites&srcid=Y28uZGVsLW5vcnRlLmNhLnVzfGRuY298Z3g6MmNiMmZjMGMwNDFiNTczMw
Del Norte	16mar2020	https://www.dnusd.org/site/default.aspx?PageType=3&DomainID=4&ModuleInstanceID=1599&ViewID=6446EE88-D30C-497E-9316-3F8874B3E108&RenderLoc=0&FlexDataID=2458&PageID=1
Del Norte	17mar2020	https://docs.google.com/a/co.del-norte.ca.us/viewer?a=v&pid=sites&srcid=Y28uZGVsLW5vcnRlLmNhLnVzfGRuY298Z3g6NmNlNDQyMTI4N2Y3YjU4Nw
Del Norte	19mar2020	https://www.gov.ca.gov/wp-content/uploads/2020/03/3.19.20-attested-EO-N-33-20-COVID-19-HEALTH-ORDER.pdf
Del Norte	27mar2020	https://docs.google.com/a/co.del-norte.ca.us/viewer?a=v&pid=sites&srcid=Y28uZGVsLW5vcnRlLmNhLnVzfGRuY298Z3g6MmZiY2VmNGVkNWIwZDM1OA
Del Norte	02apr2020	https://docs.google.com/a/co.del-norte.ca.us/viewer?a=v&pid=sites&srcid=Y28uZGVsLW5vcnRlLmNhLnVzfGRuY298Z3g6NzhhMWU4MzYyMjFkN2Vh
Del Norte	27apr2020	https://docs.google.com/a/co.del-norte.ca.us/viewer?a=v&pid=sites&srcid=Y28uZGVsLW5vcnRlLmNhLnVzfGRuY298Z3g6NGM1OGM4NjgzZjJmYzA1OA
Del Norte	08may2020	https://www.latimes.com/california/story/2020-05-08/these-are-the-california-businesses-that-can-reopen-and-these-are-the-rules
Del Norte	15may2020	https://docs.google.com/a/co.del-norte.ca.us/viewer?a=v&pid=sites&srcid=Y28uZGVsLW5vcnRlLmNhLnVzfGRuY298Z3g6N2MyMWM3YzViZTU2Y2Y2Zg
Del Norte	26may2020	https://docs.google.com/a/co.del-norte.ca.us/viewer?a=v&pid=sites&srcid=Y28uZGVsLW5vcnRlLmNhLnVzfGRuY298Z3g6NTA0YmE0NDg4Y2U3NTk4Yw
Del Norte	03jun2020	https://docs.google.com/a/co.del-norte.ca.us/viewer?a=v&pid=sites&srcid=Y28uZGVsLW5vcnRlLmNhLnVzfGRuY298Z3g6NDA5ZmNhYTEzNzRhNDY2Mw
Del Norte	12jun2020	https://docs.google.com/a/co.del-norte.ca.us/viewer?a=v&pid=sites&srcid=Y28uZGVsLW5vcnRlLmNhLnVzfGRuY298Z3g6NjQzZmIxODA2NDYyZGI0Yg
Del Norte	15jun2020	https://docs.google.com/a/co.del-norte.ca.us/viewer?a=v&pid=sites&srcid=Y28uZGVsLW5vcnRlLmNhLnVzfGRuY298Z3g6MjBiN2I1NzcyMWQ4NTMwMw
Del Norte	18jun2020	https://www.cdph.ca.gov/Programs/CID/DCDC/CDPH%20Document%20Library/COVID-19/Guidance-for-Face-Coverings_06-18-2020.pdf
Del Norte	26jun2020	https://drive.google.com/file/d/1T3AmmO6UqIvl2W5JvTCEPXLV0C6ua9X8/view
Del Norte	29jun2020	https://drive.google.com/file/d/1na9J-bWo2iuhCNmTXSQIGK0VC7jEDd2h/view
Del Norte	01jul2020	https://drive.google.com/file/d/1na9J-bWo2iuhCNmTXSQIGK0VC7jEDd2h/view
Del Norte	10jul2020	https://drive.google.com/file/d/1VuJhm3UwWtSQZYBpR1sfGPyioSPZBpKm/view
Del Norte	13jul2020	https://www.latimes.com/california/story/2020-07-13/newsom-california-county-rollback-reopening-coronavirus
Del Norte	20jul2020	https://drive.google.com/file/d/1h8YdHqGF53nvZyLRMV5JEMQhhtJG6gjU/view
Del Norte	28aug2020	https://projects.sfchronicle.com/2020/coronavirus-map/california-reopening/
Del Norte	09oct2020	https://wp.sbcounty.gov/cao/countywire/?p=9160#:~:text=Private%20outdoor%20gatherings%20of%20three%20households%20now%20allowed%20throughout%20the%20county%2C%20state,-Published%20October%209&text=Private%20outdoor%20gatherings%20of%20people,Gavin%20Newsom%20on%20Friday.
Del Norte	13nov2020	https://www.cdph.ca.gov/Programs/CID/DCDC/Pages/COVID-19/Guidance-for-the-Prevention-of-COVID-19-Transmission-for-Gatherings-November-2020.aspx
Del Norte	16nov2020	https://www.cdph.ca.gov/Programs/CID/DCDC/Pages/COVID-19/guidance-for-face-coverings.aspx
Del Norte	17nov2020	https://kmph.com/news/local/40-california-counties-in-purple-tier-including-the-central-valley
Del Norte	24nov2020	https://www.kcra.com/article/california-covid-tiers-update-nov-24/34774234
Del Norte	22dec2020	https://www.cdph.ca.gov/Programs/CID/DCDC/Pages/COVID-19/Supplement-to-Limited-Stay-At-Home-Order.aspx
Del Norte	25jan2021	https://www.cdph.ca.gov/Programs/CID/DCDC/Pages/COVID-19/Guidance-for-the-Prevention-of-COVID-19-Transmission-for-Gatherings-November-2020.aspx
Del Norte	09feb2021	https://krcrtv.com/north-coast-news/eureka-local-news/del-norte-county-improves-to-the-red-tier-on-the-states-reopening-blueprint
Del Norte	02apr2021	https://www.cdph.ca.gov/Programs/OPA/Pages/NR21-109.aspx
Del Norte	03may2021	https://ktla.com/news/local-news/california-plans-to-follow-federal-guidelines-and-soon-allow-those-fully-vaccinated-to-go-mask-free-outdoors/
Del Norte	12may2021	https://www.covid19.dnco.org/vaccines
Del Norte	21may2021	https://www.cdph.ca.gov/Programs/CID/DCDC/Pages/COVID-19/Beyond-Blueprint-Framework.aspx
Del Norte	17jun2021	https://sanfrancisco.cbslocal.com/2021/06/17/california-mask-covid-pandemic-rules-cal-osha/
El Dorado	12mar2020	https://www.edcgov.us/Government/hhsa/Documents/COVID-19%20Public%20Health%20Emergency%20Declaration.pdf
El Dorado	19mar2020	https://www.gov.ca.gov/wp-content/uploads/2020/03/3.19.20-attested-EO-N-33-20-COVID-19-HEALTH-ORDER.pdf
El Dorado	19mar2020	https://edcgov.us/Government/hhsa/Documents/El%20Dorado%20-%20shelter-in-place%20directive%203-19-2020.pdf
El Dorado	24mar2020	https://edcgov.us/Government/hhsa/Documents/COVID-19%20Short%20Term%20Rental%20Directive.pdf
El Dorado	31mar2020	https://edcgov.us/Government/hhsa/Documents/COVID19%20Directive%20extended%20to%204-30-20.pdf
El Dorado	03apr2020	https://edcgov.us/Government/hhsa/PublishingImages/pages/EDCCOVID-19-Orders-Directives/COVID19%20Tahoe%20Travel%20Order.pdf
El Dorado	29apr2020	https://www.edcgov.us/County%20Press%20Releases/Documents/EXTENSION-Nonessential-Travel-SLT.pdf
El Dorado	09may2020	https://www.edcgov.us/County%20Press%20Releases/Pages/Public-Health-Officer-Says-County-Meets-Criteria-to-Fully-Open-Stage-2-Businesses%2c-Facilities.aspx
El Dorado	12may2020	https://www.edcgov.us/County%20Press%20Releases/Pages/El-Dorado-County-Gets-Variance-from-State.aspx
El Dorado	26may2020	https://www.edcgov.us/Government/hhsa/PublishingImages/pages/EDCCOVID-19-News/Barbershop%20and%20Hair%20Salons%20Allowed%20to%20Reopen.pdf
El Dorado	27may2020	https://www.edcgov.us/Government/hhsa/Documents/Local%20Order%20re%20Lake%20Tahoe%20ban%20rescission.pdf
El Dorado	05jun2020	https://www.edcgov.us/Government/hhsa/PublishingImages/pages/EDCCOVID-19-News/PR%2020-40%20Williams%20Statement%20on%2012%20new%20guidelines.pdf
El Dorado	18jun2020	https://www.cdph.ca.gov/Programs/CID/DCDC/CDPH%20Document%20Library/COVID-19/Guidance-for-Face-Coverings_06-18-2020.pdf
El Dorado	19jun2020	https://www.tahoedailytribune.com/news/el-dorado-moving-to-stage-3-once-state-guidelines-released/
El Dorado	03jul2020	https://www.edcgov.us/Government/hhsa/PublishingImages/pages/EDCCOVID-19-News/PR%2020-42%20Independence%20Day%20Statement.pdf
El Dorado	13jul2020	https://www.latimes.com/california/story/2020-07-13/newsom-california-county-rollback-reopening-coronavirus
El Dorado	28aug2020	https://projects.sfchronicle.com/2020/coronavirus-map/california-reopening/
El Dorado	22sep2020	https://projects.sfchronicle.com/2020/coronavirus-map/california-reopening/
El Dorado	09oct2020	https://wp.sbcounty.gov/cao/countywire/?p=9160#:~:text=Private%20outdoor%20gatherings%20of%20three%20households%20now%20allowed%20throughout%20the%20county%2C%20state,-Published%20October%209&text=Private%20outdoor%20gatherings%20of%20people,Gavin%20Newsom%20on%20Friday.
El Dorado	10nov2020	https://www.latimes.com/california/story/2020-11-10/california-coronavirus-cases-climb-more-counties-expected-stricter-reopenings
El Dorado	13nov2020	https://www.cdph.ca.gov/Programs/CID/DCDC/Pages/COVID-19/Guidance-for-the-Prevention-of-COVID-19-Transmission-for-Gatherings-November-2020.aspx
El Dorado	16nov2020	https://www.cdph.ca.gov/Programs/CID/DCDC/Pages/COVID-19/guidance-for-face-coverings.aspx
El Dorado	17nov2020	https://kmph.com/news/local/40-california-counties-in-purple-tier-including-the-central-valley
El Dorado	19nov2020	https://www.cdph.ca.gov/Programs/CID/DCDC/Pages/COVID-19/limited-stay-at-home-order.aspx
El Dorado	09dec2020	https://www.gov.ca.gov/wp-content/uploads/2020/12/12.3.20-Stay-at-Home-Order-ICU-Scenario.pdf
El Dorado	14dec2020	https://www.cdph.ca.gov/Programs/CID/DCDC/Pages/COVID-19/COVID-19-Quarantine.aspx
El Dorado	22dec2020	https://www.cdph.ca.gov/Programs/CID/DCDC/Pages/COVID-19/Supplement-to-Limited-Stay-At-Home-Order.aspx
El Dorado	02mar2021	https://abc7.com/health/7-ca-counties-join-red-tier-tuesday/6393906/
El Dorado	02apr2021	https://www.cdph.ca.gov/Programs/CID/DCDC/Pages/COVID-19/Travel-Advisory.aspx
El Dorado	06apr2021	https://abc7.com/health/16-ca-counties-join-looser-reopening-tiers/6393906/
El Dorado	12apr2021	https://www.cdph.ca.gov/Programs/OPA/Pages/NR21-109.aspx
El Dorado	15apr2021	https://www.cdph.ca.gov/Programs/CID/DCDC/Pages/COVID-19/COVID-19-Public-Health-Recommendations-for-Fully-Vaccinated-People.aspx
El Dorado	03may2021	https://ktla.com/news/local-news/california-plans-to-follow-federal-guidelines-and-soon-allow-those-fully-vaccinated-to-go-mask-free-outdoors/
El Dorado	21may2021	https://www.cdph.ca.gov/Programs/CID/DCDC/Pages/COVID-19/Beyond-Blueprint-Framework.aspx
El Dorado	17jun2021	https://sanfrancisco.cbslocal.com/2021/06/17/california-mask-covid-pandemic-rules-cal-osha/
Fresno	15mar2020	https://www.fresnobee.com/news/coronavirus/article241210506.html
Fresno	19mar2020	https://www.gov.ca.gov/wp-content/uploads/2020/03/3.19.20-attested-EO-N-33-20-COVID-19-HEALTH-ORDER.pdf
Fresno	03apr2020	https://www.co.fresno.ca.us/Home/ShowDocument?id=43176
Fresno	01may2020	https://www.fresno.gov/wp-content/uploads/2020/05/Emergency-Order-2020-16-Shelter-in-Place-Modified-and-Extended-with-Modified-Appendix-A.pdf
Fresno	11may2020	https://www.co.fresno.ca.us/Home/Components/News/News/581/15
Fresno	18may2020	https://www.fresnobee.com/news/local/article242818696.html
Fresno	20may2020	https://www.co.fresno.ca.us/home/showdocument?id=44811
Fresno	26may2020	https://www.co.fresno.ca.us/Home/Components/News/News/589/15
Fresno	12jun2020	https://www.fresnobee.com/living/food-drink/bethany-clough/article243474526.html
Fresno	18jun2020	https://www.cdph.ca.gov/Programs/CID/DCDC/CDPH%20Document%20Library/COVID-19/Guidance-for-Face-Coverings_06-18-2020.pdf
Fresno	26jun2020	https://www.fresnobee.com/living/food-drink/bethany-clough/article243474526.html
Fresno	28jun2020	https://www.co.fresno.ca.us/home/showdocument?id=46634
Fresno	01jul2020	https://www.fresnobee.com/news/coronavirus/article243923677.html
Fresno	13jul2020	https://www.fresnobee.com/article244194597.html
Fresno	13jul2020	https://www.latimes.com/california/story/2020-07-13/newsom-california-county-rollback-reopening-coronavirus
Fresno	17jul2020	https://www.cdph.ca.gov/Programs/CID/DCDC/CDPH%20Document%20Library/COVID-19/Schools%20Reopening%20Recommendations.pdf
Fresno	23jul2020	https://www.co.fresno.ca.us/Home/ShowDocument?id=47217
Fresno	28aug2020	https://abc7news.com/ca-reopneing-phases-covid19cagov-gavin-newsom-update-california-salon-reopening/6393805/
Fresno	22sep2020	https://files.covid19.ca.gov/pdf/guidance-expanded-personal-care-services--en.pdf
Fresno	29sep2020	https://www.fresnobee.com/news/coronavirus/article246090475.html
Fresno	09oct2020	https://wp.sbcounty.gov/cao/countywire/?p=9160#:~:text=Private%20outdoor%20gatherings%20of%20three%20households%20now%20allowed%20throughout%20the%20county%2C%20state,-Published%20October%209&text=Private%20outdoor%20gatherings%20of%20people,Gavin%20Newsom%20on%20Friday.
Fresno	13nov2020	https://www.cdph.ca.gov/Programs/CID/DCDC/Pages/COVID-19/Guidance-for-the-Prevention-of-COVID-19-Transmission-for-Gatherings-November-2020.aspx
Fresno	16nov2020	https://www.cdph.ca.gov/Programs/CID/DCDC/Pages/COVID-19/guidance-for-face-coverings.aspx
Fresno	17nov2020	https://kmph.com/news/local/40-california-counties-in-purple-tier-including-the-central-valley
Fresno	19nov2020	https://www.cdph.ca.gov/Programs/CID/DCDC/Pages/COVID-19/limited-stay-at-home-order.aspx
Fresno	05dec2020	https://www.gov.ca.gov/wp-content/uploads/2020/12/12.3.20-Stay-at-Home-Order-ICU-Scenario.pdf
Fresno	22feb2021	https://www.co.fresno.ca.us/Home/ShowDocument?id=50291
Fresno	30mar2021	https://www.sacbee.com/news/local/health-and-medicine/article250296360.html
Fresno	02apr2021	https://www.cdph.ca.gov/Programs/CID/DCDC/Pages/COVID-19/Travel-Advisory.aspx
Fresno	15apr2021	https://www.cdph.ca.gov/Programs/OPA/Pages/NR21-109.aspx
Fresno	20apr2021	https://abc7news.com/health/5-ca-counties-change-reopening-tiers/6393906/
Fresno	03may2021	https://ktla.com/news/local-news/california-plans-to-follow-federal-guidelines-and-soon-allow-those-fully-vaccinated-to-go-mask-free-outdoors/
Fresno	21may2021	https://www.cdph.ca.gov/Programs/CID/DCDC/Pages/COVID-19/Beyond-Blueprint-Framework.aspx
Fresno	17jun2021	https://sanfrancisco.cbslocal.com/2021/06/17/california-mask-covid-pandemic-rules-cal-osha/
Glenn	16mar2020	https://www.countyofglenn.net/news/emergency-preparedness-press-release-public-health-public-information-public-notice-public-0
Glenn	16mar2020	https://www.countyofglenn.net/news/emergency-preparedness-press-release-public-health-public-information-public-notice-public-0
Glenn	18mar2020	https://www.countyofglenn.net/news/emergency-preparedness-press-release-public-health-public-information-public-notice-public-1
Glenn	19mar2020	https://www.gov.ca.gov/wp-content/uploads/2020/03/3.19.20-attested-EO-N-33-20-COVID-19-HEALTH-ORDER.pdf
Glenn	20mar2020	https://www.countyofglenn.net/news/emergency-preparedness-press-release-public-health-public-information-public-notice-public-2
Glenn	08may2020	https://www.countyofglenn.net/sites/default/files/Health_%26_Human_Services/BOS-%20Recovery%20%26%20Reopening%20presentation%205-12-20.pdf
Glenn	13may2020	https://www.countyofglenn.net/sites/default/files/PR%20Glenn%20reopen%20to%20Phase%202B%205-13-20.pdf
Glenn	03jun2020	https://www.countyofglenn.net/sites/default/files/Health_%26_Human_Services/images/Glenn%20County%20Recovery%20Plan%206-19-2020%20-%20Update.pdf
Glenn	11jun2020	https://www.countyofglenn.net/sites/default/files/Health_%26_Human_Services/images/Glenn%20County%20Recovery%20Plan%206-19-2020%20-%20Update.pdf
Glenn	17jun2020	https://www.countyofglenn.net/sites/default/files/Health_%26_Human_Services/images/Glenn%20County%20Recovery%20Plan%206-19-2020%20-%20Update.pdf
Glenn	18jun2020	https://www.cdph.ca.gov/Programs/CID/DCDC/CDPH%20Document%20Library/COVID-19/Guidance-for-Face-Coverings_06-18-2020.pdf
Glenn	30jun2020	https://www.countyofglenn.net/news/public-health-public-information/20200630/glenn-county-metrics-trigger-watchlist
Glenn	01jul2020	https://www.countyofglenn.net/news/public-health-public-information/20200701/closure-some-business-sectors
Glenn	13jul2020	https://www.latimes.com/california/story/2020-07-13/newsom-california-county-rollback-reopening-coronavirus
Glenn	13jul2020	https://www.countyofglenn.net/news/public-health-public-information/20200713/glenn-county-close-additional-business-sectors
Glenn	17jul2020	https://www.cdph.ca.gov/Programs/CID/DCDC/CDPH%20Document%20Library/COVID-19/Schools%20Reopening%20Recommendations.pdf
Glenn	04aug2020	https://www.countyofglenn.net/news/public-health-public-information/20200804/2nd-glenn-county-resident-covid-19-death
Glenn	28aug2020	https://abc7news.com/ca-reopneing-phases-covid19cagov-gavin-newsom-update-california-salon-reopening/6393805/
Glenn	22sep2020	https://files.covid19.ca.gov/pdf/guidance-expanded-personal-care-services--en.pdf
Glenn	09oct2020	https://wp.sbcounty.gov/cao/countywire/?p=9160#:~:text=Private%20outdoor%20gatherings%20of%20three%20households%20now%20allowed%20throughout%20the%20county%2C%20state,-Published%20October%209&text=Private%20outdoor%20gatherings%20of%20people,Gavin%20Newsom%20on%20Friday.
Glenn	27oct2020	https://projects.sfchronicle.com/2020/coronavirus-map/california-reopening/
Glenn	13nov2020	https://www.cdph.ca.gov/Programs/CID/DCDC/Pages/COVID-19/Guidance-for-the-Prevention-of-COVID-19-Transmission-for-Gatherings-November-2020.aspx
Glenn	16nov2020	https://www.cdph.ca.gov/Programs/CID/DCDC/Pages/COVID-19/guidance-for-face-coverings.aspx
Glenn	17nov2020	https://www.countyofglenn.net/news/press-release-public-health-public-information/20201116/glenn-county-moves-back-tier-1-purple
Glenn	19nov2020	https://www.cdph.ca.gov/Programs/CID/DCDC/Pages/COVID-19/limited-stay-at-home-order.aspx
Glenn	22dec2020	https://www.cdph.ca.gov/Programs/CID/DCDC/Pages/COVID-19/Supplement-to-Limited-Stay-At-Home-Order.aspx
Glenn	30mar2021	https://www.sacbee.com/news/local/health-and-medicine/article250296360.html
Glenn	27apr2021	https://www.cdph.ca.gov/Programs/OPA/Pages/NR21-109.aspx
Glenn	27apr2021	https://abc7news.com/california-stay-at-home-regions-covid-icu-capacity-shelter-in-place-bay-area-lockdown/6393906/#:~:text=UPDATE%2C%20April%2027%2C%2011%3A,to%20the%20least%20restrictive%20tier.
Glenn	03may2021	https://ktla.com/news/local-news/california-plans-to-follow-federal-guidelines-and-soon-allow-those-fully-vaccinated-to-go-mask-free-outdoors/
Glenn	21may2021	https://www.cdph.ca.gov/Programs/CID/DCDC/Pages/COVID-19/Beyond-Blueprint-Framework.aspx
Glenn	17jun2021	https://sanfrancisco.cbslocal.com/2021/06/17/california-mask-covid-pandemic-rules-cal-osha/
Humboldt	11mar2020	https://humboldtgov.org/CivicAlerts.aspx?AID=2682
Humboldt	19mar2020	https://www.gov.ca.gov/wp-content/uploads/2020/03/3.19.20-attested-EO-N-33-20-COVID-19-HEALTH-ORDER.pdf
Humboldt	20mar2020	https://humboldtgov.org/DocumentCenter/View/84635/Shelter-in-Place-March-20---April-9
Humboldt	30mar2020	https://humboldtgov.org/DocumentCenter/View/84938/Shelter-in-Place---Redlined-March-30
Humboldt	28apr2020	https://humboldtgov.org/DocumentCenter/View/85688/Wear-Facial-Coverings---Revised-Effective-April-28-until-Rescinded
Humboldt	06may2020	https://humboldtgov.org/CivicAlerts.aspx?AID=2822
Humboldt	19may2020	https://humboldtgov.org/DocumentCenter/View/86403/Supplement-to-Shelter-in-Place-May-19---June-17
Humboldt	28may2020	https://krcrtv.com/north-coast-news/eureka-local-news/humboldts-list-of-certified-dine-in-restaurants-cleared-to-open-friday
Humboldt	15jun2020	https://lostcoastoutpost.com/2020/jun/15/next-reopening-phase-starts-friday-certified-hotel/
Humboldt	17jun2020	https://humboldtgov.org/DocumentCenter/View/87253/Supplement-to-Shelter-in-Place---Revised-Effective-June-17-until-Rescinded
Humboldt	18jun2020	https://www.cdph.ca.gov/Programs/CID/DCDC/CDPH%20Document%20Library/COVID-19/Guidance-for-Face-Coverings_06-18-2020.pdf
Humboldt	23jun2020	https://kymkemp.com/2020/06/23/humboldt-county-clears-most-business-sectors-to-reopen-with-eoc-certification/
Humboldt	13jul2020	https://www.latimes.com/california/story/2020-07-13/newsom-california-county-rollback-reopening-coronavirus
Humboldt	18aug2020	https://humboldtgov.org/DocumentCenter/View/88674/Mass-Quarantine-Order
Humboldt	18aug2020	https://humboldtgov.org/DocumentCenter/View/88673/Mass-Isolation-Order
Humboldt	28aug2020	https://projects.sfchronicle.com/2020/coronavirus-map/california-reopening/
Humboldt	01sep2020	https://humboldtgov.org/DocumentCenter/View/88931/Wear-Facial-Coverings---Revised-Effective-September-3-until-Rescinded
Humboldt	07oct2020	https://humboldtgov.org/DocumentCenter/View/89885/OCT07-Yellow-Tier-PDF
Humboldt	09oct2020	https://wp.sbcounty.gov/cao/countywire/?p=9160#:~:text=Private%20outdoor%20gatherings%20of%20three%20households%20now%20allowed%20throughout%20the%20county%2C%20state,-Published%20October%209&text=Private%20outdoor%20gatherings%20of%20people,Gavin%20Newsom%20on%20Friday.
Humboldt	12oct2020	https://humboldtgov.org/CivicAlerts.aspx?AID=3342#:~:text=CDPH%20outlines%20the%20following%20requirements,case%20contact%20tracing%20is%20needed.
Humboldt	03nov2020	https://humboldtgov.org/DocumentCenter/View/90467/Shelter-in-Place---Revised-Effective-November-3-until-Rescinded
Humboldt	17nov2020	https://kmph.com/news/local/40-california-counties-in-purple-tier-including-the-central-valley
Humboldt	24nov2020	https://www.kcra.com/article/california-covid-tiers-update-nov-24/34774234
Humboldt	05dec2020	https://www.gov.ca.gov/wp-content/uploads/2020/12/12.3.20-Stay-at-Home-Order-ICU-Scenario.pdf
Humboldt	21dec2020	https://humboldtgov.org/DocumentCenter/View/91570/Mass-Quarantine-Order
Humboldt	25jan2021	https://covid19.ca.gov/stay-home-except-for-essential-needs/
Humboldt	16feb2021	https://humboldtgov.org/DocumentCenter/View/92968/20210216---CDPH-COVID-19-Quarantine-Guidance-for-Fully-Vaccinated-People?bidId=
Humboldt	23feb2021	https://covid19.ca.gov/safer-economy/
Humboldt	09mar2021	https://humboldtgov.org/DocumentCenter/View/93649/MAR9-Fully-Vaccinated-Guidance-PDF?bidId=
Humboldt	23mar2021	https://humboldtgov.org/DocumentCenter/View/94187/Supplement-to-Shelter-in-Place---Business-Reopening-Effective-March-24-2021-until-Rescinded
Humboldt	05apr2021	https://humboldtgov.org/DocumentCenter/View/94447/20210404---Travel-Guidance-Update-PDF
Humboldt	06apr2021	https://abc7.com/health/16-ca-counties-join-looser-reopening-tiers/6393906/
Humboldt	15apr2021	https://www.cdph.ca.gov/Programs/OPA/Pages/NR21-109.aspx
Humboldt	03may2021	https://ktla.com/news/local-news/california-plans-to-follow-federal-guidelines-and-soon-allow-those-fully-vaccinated-to-go-mask-free-outdoors/
Humboldt	21may2021	https://www.cdph.ca.gov/Programs/CID/DCDC/Pages/COVID-19/Beyond-Blueprint-Framework.aspx
Humboldt	15jun2021	https://humboldtgov.org/DocumentCenter/View/96535/Rescind-SIP-Mask-Order---June-15-2021
Humboldt	17jun2021	https://sanfrancisco.cbslocal.com/2021/06/17/california-mask-covid-pandemic-rules-cal-osha/
Imperial	17mar2020	http://www.icphd.org/media/managed/2019coronavirus/IC_Health_Officer_Order.pdf
Imperial	19mar2020	https://www.gov.ca.gov/wp-content/uploads/2020/03/3.19.20-attested-EO-N-33-20-COVID-19-HEALTH-ORDER.pdf
Imperial	19mar2020	https://kyma.com/news/2020/03/18/city-of-imperial-declares-local-state-of-emergency-due-to-coronavirus/
Imperial	09apr2020	http://www.icphd.org/media/managed/2019coronavirus/HO_Order_FC.pdf
Imperial	09may2020	http://www.icphd.org/media/managed/2019coronavirus/Health_Officer_Order_5_9_20_Amended.pdf
Imperial	17may2020	http://www.icphd.org/media/managed/0covid19orders/Isolation_order.pdf
Imperial	17may2020	http://www.icphd.org/media/managed/0covid19orders/Quarantine_order.pdf
Imperial	26may2020	http://www.icphd.org/media/managed/2019coronavirus/Amended_Health_Officer_Order_5_26_20.pdf
Imperial	14jun2020	http://www.icphd.org/media/managed/0covid19orders/6_14_20_Amended_Health_Officer_Order_Isolation_Order.pdf
Imperial	14jun2020	http://www.icphd.org/media/managed/0covid19orders/6_14_20_Amended_Health_Officer_Order_Quarantine_Order.pdf
Imperial	18jun2020	https://www.cdph.ca.gov/Programs/CID/DCDC/CDPH%20Document%20Library/COVID-19/Guidance-for-Face-Coverings_06-18-2020.pdf
Imperial	19jun2020	http://www.icphd.org/media/managed/0covid19orders/Health_Officer_Order_Amended_june19.pdf
Imperial	28jun2020	https://www.cdph.ca.gov/Programs/CID/DCDC/Pages/COVID-19/Bar-Closure-Guidance.aspx
Imperial	01jul2020	http://www.icphd.org/media/managed/0covid19orders/Amended_Health_Offiicer_Order_7_1_2020.pdf
Imperial	01jul2020	https://www.desertsun.com/story/news/2020/07/01/newsom-closes-bars-indoor-operations-restaurants-ahead-fourth-july/5355575002/
Imperial	02jul2020	http://www.icphd.org/media/managed/0covid19orders/Amended_Health_Officer_Order_Additional_Guidance_for_Religious_Services_7_2_20.pdf
Imperial	13jul2020	https://www.latimes.com/california/story/2020-07-13/newsom-california-county-rollback-reopening-coronavirus
Imperial	13jul2020	https://covid19.ca.gov/roadmap-counties/
Imperial	17jul2020	https://www.cdph.ca.gov/Programs/CID/DCDC/CDPH%20Document%20Library/COVID-19/Schools%20Reopening%20Recommendations.pdf
Imperial	25aug2020	http://www.icphd.org/media/managed/healthofficerorders/Health_Officer_Order_Amended_8_25_2020.pdf
Imperial	28aug2020	http://www.icphd.org/media/managed/healthofficerorders/Health_Officer_Order_8_30_2020_v2_002_002_.pdf
Imperial	22sep2020	http://www.icphd.org/media/managed/0covid19orders/Amended_Health_Officer_Order_9_22_2020_v2_docx.pdf
Imperial	09oct2020	https://wp.sbcounty.gov/cao/countywire/?p=9160#:~:text=Private%20outdoor%20gatherings%20of%20three%20households%20now%20allowed%20throughout%20the%20county%2C%20state,-Published%20October%209&text=Private%20outdoor%20gatherings%20of%20people,Gavin%20Newsom%20on%20Friday.
Imperial	10oct2020	http://www.icphd.org/media/managed/healthofficerorders/Amended_Health_Officer_Order_Private_Gatherings_10_10_20.pdf
Imperial	22oct2020	http://www.icphd.org/media/managed/0covid19orders/Amended_Health_Officer_Order_10_22_2020_docx.pdf
Imperial	19nov2020	https://www.cdph.ca.gov/Programs/CID/DCDC/Pages/COVID-19/limited-stay-at-home-order.aspx
Imperial	19nov2020	http://www.icphd.org/media/managed/healthofficerorders/Health_Officer_Order_Limited_Stay_at_Home_Order_11_20_2020_docx.pdf
Imperial	05dec2020	https://www.gov.ca.gov/wp-content/uploads/2020/12/12.3.20-Stay-at-Home-Order-ICU-Scenario.pdf
Imperial	05dec2020	http://www.icphd.org/media/managed/healthofficerorders/Health_Officer_Order_12_05_2020_v2_docx.pdf
Imperial	07feb2021	https://www.icphd.org/media/managed/healthofficerorders/Health_Officer_Order_2_07_2021_docx_002_.pdf
Imperial	09mar2021	https://www.icphd.org/media/managed/healthofficerorders/Health_Officer_Order_3_09_2021_v2_docx.pdf
Imperial	09mar2021	https://abc7news.com/health/9-ca-counties-change-tiers/6393906/
Imperial	11mar2021	https://www.icphd.org/media/managed/healthofficerorders/Health_Officer_Order_Quarantine_3_11_21_docx.pdf
Imperial	06apr2021	https://abc7.com/health/16-ca-counties-join-looser-reopening-tiers/6393906/
Imperial	07apr2021	https://www.icphd.org/media/managed/healthofficerorders/Health_Officer_Order_4_07_2021_v2_docx.pdf
Imperial	15apr2021	https://www.cdph.ca.gov/Programs/OPA/Pages/NR21-109.aspx
Imperial	03may2021	https://ktla.com/news/local-news/california-plans-to-follow-federal-guidelines-and-soon-allow-those-fully-vaccinated-to-go-mask-free-outdoors/
Imperial	21may2021	https://www.cdph.ca.gov/Programs/CID/DCDC/Pages/COVID-19/Beyond-Blueprint-Framework.aspx
Imperial	10jun2021	https://www.icphd.org/media/managed/healthofficerorders/Health_Officer_Order_6_15_21_docx_002_.pdf
Imperial	17jun2021	https://sanfrancisco.cbslocal.com/2021/06/17/california-mask-covid-pandemic-rules-cal-osha/
Inyo	16mar2020	https://www.inyocounty.us/sites/default/files/2020-03/Public%20Health%20Emergency%20press%20release.Mar%2016.2020.pdf
Inyo	19mar2020	https://www.gov.ca.gov/wp-content/uploads/2020/03/3.19.20-attested-EO-N-33-20-COVID-19-HEALTH-ORDER.pdf
Inyo	20mar2020	https://www.inyocounty.us/sites/default/files/2020-03/ORDER_3.20.20_0.pdf
Inyo	31mar2020	https://www.inyocounty.us/sites/default/files/2020-04/Short%20Term%20Lodging-EXTENDED.pdf
Inyo	06apr2020	https://www.inyocounty.us/covid-19/press-releases/news/covid-19-preventative-measures
Inyo	23apr2020	https://www.inyocounty.us/sites/default/files/2020-04/Short%20Term%20Lodging-EXTENDED.pdf
Inyo	27apr2020	https://www.inyocounty.us/sites/default/files/2020-04/2020-04-27%20INYO%20Health%20Officer%20Order%20-%20Face%20Coverings%20LTC-SNF-Residential%20settings.pdf
Inyo	08may2020	https://www.inyocounty.us/covid-19/press-releases/news/update-inyo-countys-covid-19-response
Inyo	08may2020	https://www.inyocounty.us/sites/default/files/2020-05/Rescind-Certain-Local-Health-Orders_5.8.20.pdf
Inyo	08may2020	https://www.inyocounty.us/sites/default/files/2020-08/05.08.20%20Inyo%20HO%20Order%20RE%20Quarantine%20%20Isolation%202.pdf
Inyo	15may2020	https://www.inyocounty.us/covid-19/press-releases/news/local-variance-attestation-approved
Inyo	19may2020	https://www.inyoregister.com/content/state-approves-county-covid-19-variance-request
Inyo	25may2020	https://www.inyocounty.us/covid-19/press-releases/news/short-term-rental-update
Inyo	26may2020	https://www.vcstar.com/story/news/2020/05/26/coronavirus-california-approves-reopening-barbershops-hair-salons/5261851002/
Inyo	11jun2020	https://ktla.com/news/california/california-reopens-to-tourists-but-with-changes-to-hotels-zoos-and-more/#:~:text=The%20state%20is%20giving%20the,Gov.&text=Newsom%20issued%20a%20stay%2Dat,stores%20and%20restaurants%20to%20reopen.
Inyo	18jun2020	https://www.cdph.ca.gov/Programs/CID/DCDC/CDPH%20Document%20Library/COVID-19/Guidance-for-Face-Coverings_06-18-2020.pdf
Inyo	19jun2020	https://www.sfchronicle.com/health/article/When-will-nail-salons-tattoo-parlors-reopen-in-15337063.php
Inyo	13jul2020	https://www.latimes.com/california/story/2020-07-13/newsom-california-county-rollback-reopening-coronavirus
Inyo	13jul2020	https://www.inyocounty.us/sites/default/files/2020-07/7.13.20-Universal-Face-Coverings-REVISED.pdf
Inyo	19aug2020	https://www.inyocounty.us/covid-19/press-releases/news/08172020-covid-19-situation-update
Inyo	28aug2020	https://abc7news.com/ca-reopneing-phases-covid19cagov-gavin-newsom-update-california-salon-reopening/6393805/
Inyo	15sep2020	https://www.inyocounty.us/covid-19/reopening-inyo-businesses
Inyo	06oct2020	https://sierrawave.net/inyo-county-moves-to-new-tier-more-local-businesses-open/
Inyo	09oct2020	https://wp.sbcounty.gov/cao/countywire/?p=9160#:~:text=Private%20outdoor%20gatherings%20of%20three%20households%20now%20allowed%20throughout%20the%20county%2C%20state,-Published%20October%209&text=Private%20outdoor%20gatherings%20of%20people,Gavin%20Newsom%20on%20Friday.
Inyo	13nov2020	https://www.cdph.ca.gov/Programs/CID/DCDC/Pages/COVID-19/Guidance-for-the-Prevention-of-COVID-19-Transmission-for-Gatherings-November-2020.aspx
Inyo	28nov2020	https://sierrawave.net/inyo-county-moves-to-red-tier/
Inyo	05dec2020	https://www.gov.ca.gov/wp-content/uploads/2020/12/12.3.20-Stay-at-Home-Order-ICU-Scenario.pdf
Inyo	15dec2020	https://sierrawave.net/covid-19-county-reports-inyo-227-7-positive-15-deaths-mono-184-22-positive-2-deaths/
Inyo	25jan2021	https://fox40.com/news/california-connection/calfornia-to-lift-regional-stay-at-home-order-monday/
Inyo	13apr2021	https://www.sacbee.com/news/local/health-and-medicine/article250630504.html
Inyo	15apr2021	https://www.cdph.ca.gov/Programs/OPA/Pages/NR21-109.aspx
Inyo	03may2021	https://ktla.com/news/local-news/california-plans-to-follow-federal-guidelines-and-soon-allow-those-fully-vaccinated-to-go-mask-free-outdoors/
Inyo	04may2021	https://abc7news.com/health/sf-la-join-yellow-tier-see-all-changes-in-ca/6393906/#:~:text=UPDATE%2C%20May%204%2C%2010%3A,went%20from%20red%20to%20orange.
Inyo	21may2021	https://www.cdph.ca.gov/Programs/CID/DCDC/Pages/COVID-19/Beyond-Blueprint-Framework.aspx
Inyo	26may2021	https://www.inyocounty.us/covid-19/press-releases/news/inyo-county-rescinds-local-health-order
Inyo	17jun2021	https://sanfrancisco.cbslocal.com/2021/06/17/california-mask-covid-pandemic-rules-cal-osha/
Kern	16mar2020	https://www.kget.com/health/coronavirus/kern-county-officials-likely-to-recommend-countywide-state-of-emergency/
Kern	17mar2020	https://kernpublichealth.com/wp-content/uploads/2020/03/First-COVID19-case-Kern.pdf
Kern	19mar2020	https://www.gov.ca.gov/wp-content/uploads/2020/03/3.19.20-attested-EO-N-33-20-COVID-19-HEALTH-ORDER.pdf
Kern	30mar2020	https://www.kerncounty.com/Home/Components/News/News/229/35241?backlist=%2Fgovernment%2Fcoronavirus-covid-19-resources-for-kern-county-residents
Kern	02apr2020	https://kernpublichealth.com/wp-content/uploads/2020/04/Order-of-the-Health-Officer.pdf
Kern	07apr2020	https://kernpublichealth.com/wp-content/uploads/2020/04/Coronavirus-Media-Advisory-English-4-7-2020.pdf
Kern	16apr2020	https://kernpublichealth.com/wp-content/uploads/2020/04/Letterhead-Order-of-Health-Officer.pdf
Kern	02may2020	https://kernpublichealth.com/wp-content/uploads/2020/05/Health-Officer-Order-Rescinded.pdf
Kern	07may2020	https://www.turnto23.com/news/local-news/newsom-unveils-rules-and-provides-roadmap-for-phase-two-of-reopening
Kern	21may2020	https://www.bakersfield.com/news/state-gives-kern-ok-to-reopen-restaurants-malls-retail/article_6f0075d6-9af4-11ea-9efe-db669bc3f3e1.html
Kern	05jun2020	https://www.tehachapinews.com/news/kern-county-moves-into-stage-3-reopening/article_553b5d3c-a7b0-11ea-9fb9-332b7bbcb307.html
Kern	18jun2020	https://www.cdph.ca.gov/Programs/CID/DCDC/CDPH%20Document%20Library/COVID-19/Guidance-for-Face-Coverings_06-18-2020.pdf
Kern	19jun2020	https://www.turnto23.com/open/what-you-can-expect-as-nail-salons-reopen-in-kern-county
Kern	28jun2020	https://www.latimes.com/california/story/2020-06-28/gavin-newsom-orders-bars-closed-in-7-california-counties-due-to-coronavirus-spread
Kern	01jul2020	https://kernpublichealth.com/wp-content/uploads/2020/07/Order-Closing-Indoor-Services-and-Sectors-Kern.pdf
Kern	13jul2020	https://www.latimes.com/california/story/2020-07-13/newsom-california-county-rollback-reopening-coronavirus
Kern	24jul2020	https://www.taftmidwaydriller.com/news/20200724/kern-county-gets-shut-down-orders
Kern	28aug2020	https://abc7news.com/ca-reopneing-phases-covid19cagov-gavin-newsom-update-california-salon-reopening/6393805/
Kern	22sep2020	https://files.covid19.ca.gov/pdf/guidance-expanded-personal-care-services--en.pdf
Kern	09oct2020	https://wp.sbcounty.gov/cao/countywire/?p=9160#:~:text=Private%20outdoor%20gatherings%20of%20three%20households%20now%20allowed%20throughout%20the%20county%2C%20state,-Published%20October%209&text=Private%20outdoor%20gatherings%20of%20people,Gavin%20Newsom%20on%20Friday.
Kern	13oct2020	https://projects.sfchronicle.com/2020/coronavirus-map/california-reopening/
Kern	13nov2020	https://www.cdph.ca.gov/Programs/CID/DCDC/Pages/COVID-19/Guidance-for-the-Prevention-of-COVID-19-Transmission-for-Gatherings-November-2020.aspx
Kern	16nov2020	https://www.cdph.ca.gov/Programs/CID/DCDC/Pages/COVID-19/guidance-for-face-coverings.aspx
Kern	17nov2020	https://kmph.com/news/local/40-california-counties-in-purple-tier-including-the-central-valley
Kern	19nov2020	https://www.cdph.ca.gov/Programs/CID/DCDC/Pages/COVID-19/limited-stay-at-home-order.aspx
Kern	05dec2020	https://www.gov.ca.gov/wp-content/uploads/2020/12/12.3.20-Stay-at-Home-Order-ICU-Scenario.pdf
Kern	23mar2021	https://www.sacbee.com/news/business/article250126889.html
Kern	13apr2021	https://www.sacbee.com/news/local/health-and-medicine/article250630504.html
Kern	15apr2021	https://www.cdph.ca.gov/Programs/OPA/Pages/NR21-109.aspx
Kern	03may2021	https://ktla.com/news/local-news/california-plans-to-follow-federal-guidelines-and-soon-allow-those-fully-vaccinated-to-go-mask-free-outdoors/
Kern	21may2021	https://www.cdph.ca.gov/Programs/CID/DCDC/Pages/COVID-19/Beyond-Blueprint-Framework.aspx
Kern	17jun2021	https://sanfrancisco.cbslocal.com/2021/06/17/california-mask-covid-pandemic-rules-cal-osha/
Kings	31jan2020	https://www.countyofkings.com/home/showdocument?id=20917
Kings	28feb2020	https://www.countyofkings.com/home/showdocument?id=20917
Kings	05mar2020	https://www.countyofkings.com/home/showdocument?id=20931
Kings	12mar2020	https://www.countyofkings.com/home/showdocument?id=20949
Kings	17mar2020	https://www.countyofkings.com/home/showdocument?id=21261
Kings	17mar2020	https://www.fresnobee.com/news/local/article241286881.html#:~:text=Kings%20became%20the%20latest%20central,seek%20state%20and%20federal%20assistance.
Kings	19mar2020	https://www.gov.ca.gov/wp-content/uploads/2020/03/3.19.20-attested-EO-N-33-20-COVID-19-HEALTH-ORDER.pdf
Kings	02apr2020	https://www.countyofkings.com/home/showdocument?id=22129
Kings	08may2020	https://abc30.com/california-stay-at-home-opening-what-phase-is-my-county-phases/6198732/
Kings	20may2020	https://abc30.com/health/kings-county-approved-by-state-for-further-reopening-of-businesses/6200041/
Kings	26may2020	https://www.countyofkings.com/home/showdocument?id=23119
Kings	12jun2020	https://www.countyofkings.com/home/showdocument?id=23707
Kings	12jun2020	https://www.countyofkings.com/home/showdocument?id=23707
Kings	18jun2020	https://www.cdph.ca.gov/Programs/CID/DCDC/CDPH%20Document%20Library/COVID-19/Guidance-for-Face-Coverings_06-18-2020.pdf
Kings	28jun2020	https://www.countyofkings.com/home/showdocument?id=23869
Kings	01jul2020	http://www.mylemooreleader.com/171499
Kings	02jul2020	https://www.countyofkings.com/Home/ShowDocument?id=23767
Kings	09jul2020	https://www.countyofkings.com/home/showdocument?id=23873
Kings	13jul2020	https://abc30.com/health/kings-county-approved-by-state-for-further-reopening-of-businesses/6200041/
Kings	13jul2020	https://www.latimes.com/california/story/2020-07-13/newsom-california-county-rollback-reopening-coronavirus
Kings	17jul2020	https://www.cdph.ca.gov/Programs/CID/DCDC/CDPH%20Document%20Library/COVID-19/Schools%20Reopening%20Recommendations.pdf
Kings	28aug2020	https://www.countyofkings.com/home/showdocument?id=24301
Kings	22sep2020	https://files.covid19.ca.gov/pdf/guidance-expanded-personal-care-services--en.pdf
Kings	09oct2020	https://wp.sbcounty.gov/cao/countywire/?p=9160#:~:text=Private%20outdoor%20gatherings%20of%20three%20households%20now%20allowed%20throughout%20the%20county%2C%20state,-Published%20October%209&text=Private%20outdoor%20gatherings%20of%20people,Gavin%20Newsom%20on%20Friday.
Kings	13oct2020	https://www.countyofkings.com/home/showdocument?id=24623
Kings	13nov2020	https://www.cdph.ca.gov/Programs/CID/DCDC/Pages/COVID-19/Guidance-for-the-Prevention-of-COVID-19-Transmission-for-Gatherings-November-2020.aspx
Kings	16nov2020	https://www.cdph.ca.gov/Programs/CID/DCDC/Pages/COVID-19/guidance-for-face-coverings.aspx
Kings	17nov2020	https://www.countyofkings.com/home/showpublisheddocument?id=24869
Kings	19nov2020	https://www.cdph.ca.gov/Programs/CID/DCDC/Pages/COVID-19/limited-stay-at-home-order.aspx
Kings	05dec2020	https://www.countyofkings.com/home/showpublisheddocument?id=25027
Kings	05dec2020	https://www.gov.ca.gov/wp-content/uploads/2020/12/12.3.20-Stay-at-Home-Order-ICU-Scenario.pdf
Kings	14dec2020	https://www.countyofkings.com/home/showpublisheddocument?id=25110
Kings	30mar2021	https://www.sacbee.com/news/local/health-and-medicine/article250296360.html
Kings	20apr2021	https://www.cdph.ca.gov/Programs/OPA/Pages/NR21-109.aspx
Kings	20apr2021	https://abc7news.com/health/5-ca-counties-change-reopening-tiers/6393906/
Kings	03may2021	https://ktla.com/news/local-news/california-plans-to-follow-federal-guidelines-and-soon-allow-those-fully-vaccinated-to-go-mask-free-outdoors/
Kings	21may2021	https://www.cdph.ca.gov/Programs/CID/DCDC/Pages/COVID-19/Beyond-Blueprint-Framework.aspx
Kings	17jun2021	https://sanfrancisco.cbslocal.com/2021/06/17/california-mask-covid-pandemic-rules-cal-osha/
Lake	04feb2020	http://health.co.lake.ca.us/Assets/Departments/Health/Public+Health+Division/Press+Releases/2020/PR.pdf
Lake	09mar2020	http://health.co.lake.ca.us/Assets/Departments/Health/Public+Health+Division/Press+Releases/2020/Declaration+of+Local+Health+Emergency+Coronavirus+3-10-20-2.pdf
Lake	10mar2020	http://health.co.lake.ca.us/Assets/Departments/Health/Public+Health+Division/Press+Releases/2020/Press+Release+Local+Health+Declaration+COVID-19+Dr.+Pace+3-10-20.pdf
Lake	16mar2020	http://health.co.lake.ca.us/Assets/Departments/Health/Public+Health+Division/COVID-19/order_c20-2.pdf
Lake	16mar2020	http://health.co.lake.ca.us/Assets/Departments/Health/Public+Health+Division/COVID-19/order_c20-1.pdf
Lake	18mar2020	http://health.co.lake.ca.us/Assets/Departments/Health/Public+Health+Division/COVID-19/OrderC20.3.pdf
Lake	19mar2020	https://www.gov.ca.gov/wp-content/uploads/2020/03/3.19.20-attested-EO-N-33-20-COVID-19-HEALTH-ORDER.pdf
Lake	22mar2020	http://health.co.lake.ca.us/Assets/Departments/Health/Public+Health+Division/COVID-19/Order+of+the+Health+Officer+No.+C20-3-A1.pdf
Lake	26mar2020	http://health.co.lake.ca.us/Assets/Departments/Health/Public+Health+Division/COVID-19/A+Lake+County-Focused+Coronavirus+Update+3-26-2020.pdf
Lake	30mar2020	http://health.co.lake.ca.us/Assets/Departments/Health/Public+Health+Division/COVID-19/Lake+County+Order+C20-1+(A1)+English.pdf
Lake	05apr2020	http://health.co.lake.ca.us/Assets/Departments/Health/Public+Health+Division/COVID-19/FirstCase.pdf
Lake	06apr2020	http://health.co.lake.ca.us/Assets/Departments/Health/Public+Health+Division/COVID-19/school040620.pdf
Lake	06apr2020	http://health.co.lake.ca.us/Assets/Departments/Health/Public+Health+Division/COVID-19/sip040620.pdf
Lake	08apr2020	http://health.co.lake.ca.us/Assets/Departments/Health/Public+Health+Division/COVID-19/Third+Coronavirus+Case+in+Lake+County.pdf
Lake	13apr2020	http://health.co.lake.ca.us/Assets/Departments/Health/Public+Health+Division/COVID-19/Masking+Strongly+Encouraged+When+in+Public.pdf
Lake	23apr2020	http://health.co.lake.ca.us/Assets/Departments/Health/Public+Health+Division/COVID-19/update042320.pdf
Lake	24apr2020	http://health.co.lake.ca.us/Assets/Departments/Health/Public+Health+Division/COVID-19/ORDER+OF+THE+HEALTH+OFFICER+No.+C20-3$!3b+A5.pdf
Lake	01may2020	http://www.lakecountyca.gov/Assets/Departments/Health/Public+Health+Division/COVID-19/COVIDhealthordernoC20-04finaldraftfullyexecuted.pdf
Lake	08may2020	http://www.lakecountyca.gov/Assets/Departments/Health/Public+Health+Division/COVID-19/HO_Order_C20-5_Fully_Executed.pdf
Lake	18may2020	http://health.co.lake.ca.us/Assets/Departments/Health/Public+Health+Division/COVID-19/051820.pdf
Lake	21may2020	http://health.co.lake.ca.us/Assets/Departments/Health/Public+Health+Division/COVID-19/20-06.pdf
Lake	26may2020	http://health.co.lake.ca.us/Assets/Departments/Health/Public+Health+Division/COVID-19/Salons052620.pdf
Lake	28may2020	http://health.co.lake.ca.us/Assets/Departments/Health/Public+Health+Division/COVID-19/C20-06A1.pdf
Lake	04jun2020	http://health.co.lake.ca.us/Assets/Departments/Health/Public+Health+Division/COVID-19/IndoorDining060420.pdf
Lake	09jun2020	http://health.co.lake.ca.us/Assets/Departments/Health/Public+Health+Division/COVID-19/13+Business+Sectors+to+Reopen+or+Expand+this+Friday-June+12.pdf
Lake	18jun2020	https://www.cdph.ca.gov/Programs/CID/DCDC/CDPH%20Document%20Library/COVID-19/Guidance-for-Face-Coverings_06-18-2020.pdf
Lake	18jun2020	http://health.co.lake.ca.us/Assets/Departments/Health/Public+Health+Division/COVID-19/Update061820.pdf
Lake	01jul2020	http://health.co.lake.ca.us/Assets/Departments/Health/Public+Health+Division/Press+Releases/2020/2020-07-01+coronavirus+update.pdf
Lake	13jul2020	https://www.latimes.com/california/story/2020-07-13/newsom-california-county-rollback-reopening-coronavirus
Lake	28aug2020	https://projects.sfchronicle.com/2020/coronavirus-map/california-reopening/
Lake	08oct2020	http://health.co.lake.ca.us/Assets/Departments/Health/Public+Health+Division/COVID-19/Order+No+C20-07.pdf
Lake	09oct2020	https://wp.sbcounty.gov/cao/countywire/?p=9160#:~:text=Private%20outdoor%20gatherings%20of%20three%20households%20now%20allowed%20throughout%20the%20county%2C%20state,-Published%20October%209&text=Private%20outdoor%20gatherings%20of%20people,Gavin%20Newsom%20on%20Friday.
Lake	13nov2020	https://www.cdph.ca.gov/Programs/CID/DCDC/Pages/COVID-19/Guidance-for-the-Prevention-of-COVID-19-Transmission-for-Gatherings-November-2020.aspx
Lake	16nov2020	https://www.cdph.ca.gov/Programs/CID/DCDC/Pages/COVID-19/guidance-for-face-coverings.aspx
Lake	28nov2020	https://www.lakeconews.com/news/67432-state-moves-lake-county-into-most-restricted-covid-19-tier-local-hospitalizations-increase
Lake	17dec2020	http://health.co.lake.ca.us/Assets/Departments/Health/Public+Health+Division/COVID-19/Testing/What+to+Expect+After+Testing+12.16.20.pdf
Lake	25jan2021	https://fox40.com/news/california-connection/calfornia-to-lift-regional-stay-at-home-order-monday/
Lake	16mar2021	https://www.sacbee.com/news/coronavirus/article249970934.html
Lake	13apr2021	https://www.sacbee.com/news/local/health-and-medicine/article250630504.html
Lake	15apr2021	https://www.cdph.ca.gov/Programs/OPA/Pages/NR21-109.aspx
Lake	16apr2021	https://www.cdph.ca.gov/Programs/CID/DCDC/Pages/COVID-19/COVID-19-Public-Health-Recommendations-for-Fully-Vaccinated-People.aspx?fbclid=IwAR1VvHZAUXTUJBSpV-P8aWdGNYDb9Uytne5Qwt4wKk6M1pGYVFypWBBR-YU
Lake	03may2021	https://ktla.com/news/local-news/california-plans-to-follow-federal-guidelines-and-soon-allow-those-fully-vaccinated-to-go-mask-free-outdoors/
Lake	21may2021	https://www.cdph.ca.gov/Programs/CID/DCDC/Pages/COVID-19/Beyond-Blueprint-Framework.aspx
Lake	17jun2021	https://sanfrancisco.cbslocal.com/2021/06/17/california-mask-covid-pandemic-rules-cal-osha/
Lassen	16mar2020	https://www.lassennews.com/lassen-county-schools-to-close-over-covid-19-concerns/
Lassen	19mar2020	https://www.lassennews.com/governor-orders-california-residents-to-stay-home-stop-spread/
Lassen	20mar2020	https://img1.wsimg.com/blobby/go/8d6d4276-21d3-45f9-8f79-a3d8db78ca1e/downloads/PHDeclaration.pdf?ver=1584896778031
Lassen	07apr2020	https://img1.wsimg.com/blobby/go/8d6d4276-21d3-45f9-8f79-a3d8db78ca1e/downloads/Health%20Officer%20guidance%20on%20face%20covering.pdf?ver=1586386451973
Lassen	09apr2020	https://img1.wsimg.com/blobby/go/8d6d4276-21d3-45f9-8f79-a3d8db78ca1e/downloads/Isolation%20Order%20April%207%2C%202020.pdf?ver=1586386451973
Lassen	09apr2020	https://img1.wsimg.com/blobby/go/8d6d4276-21d3-45f9-8f79-a3d8db78ca1e/downloads/Health%20Officer%20Quarantine%20Order%204.7.2020.pdf?ver=1586386451973
Lassen	08may2020	https://www.latimes.com/california/story/2020-05-08/these-are-the-california-businesses-that-can-reopen-and-these-are-the-rules
Lassen	12may2020	https://www.bizjournals.com/sacramento/news/2020/05/12/placer-county-approved-to-further-reopen.html
Lassen	26may2020	https://www.actionnewsnow.com/content/news/California-allows-some-reopening-of-barbershops-hair-salons-570775791.html
Lassen	26may2020	https://www.manatt.com/Manatt/media/Media/PDF/Health-Officers-Order-Retracting-the-Lassen-1.pdf
Lassen	28may2020	https://www.lassennews.com/korver-terminates-local-health-order-allows-county-to-return-to-phase-2b/
Lassen	05jun2020	https://sacramento.cbslocal.com/2020/06/05/california-reopen-gyms-sports-bars-daycamp/
Lassen	13jun2020	https://apnews.com/e0b91103b33ff3896c89d0845f5b7bcf#:~:text=SACRAMENTO%2C%20Calif.,new%20state%20guidance%20issued%20Friday.
Lassen	18jun2020	https://www.cdph.ca.gov/Programs/CID/DCDC/CDPH%20Document%20Library/COVID-19/Guidance-for-Face-Coverings_06-18-2020.pdf
Lassen	30jun2020	https://lassencares.org/local-press-releases
Lassen	13jul2020	https://www.lassennews.com/governor-orders-the-closing-of-some-indoor-business-operations-statewide/
Lassen	28aug2020	https://projects.sfchronicle.com/2020/coronavirus-map/california-reopening/
Lassen	22sep2020	https://projects.sfchronicle.com/2020/coronavirus-map/california-reopening/
Lassen	09oct2020	https://wp.sbcounty.gov/cao/countywire/?p=9160#:~:text=Private%20outdoor%20gatherings%20of%20three%20households%20now%20allowed%20throughout%20the%20county%2C%20state,-Published%20October%209&text=Private%20outdoor%20gatherings%20of%20people,Gavin%20Newsom%20on%20Friday.
Lassen	13nov2020	https://www.cdph.ca.gov/Programs/CID/DCDC/Pages/COVID-19/Guidance-for-the-Prevention-of-COVID-19-Transmission-for-Gatherings-November-2020.aspx
Lassen	16nov2020	https://www.cdph.ca.gov/Programs/CID/DCDC/Pages/COVID-19/guidance-for-face-coverings.aspx
Lassen	24nov2020	https://www.kcra.com/article/california-covid-tiers-update-nov-24/34774234
Lassen	22dec2020	https://www.cdph.ca.gov/Programs/CID/DCDC/Pages/COVID-19/Supplement-to-Limited-Stay-At-Home-Order.aspx
Lassen	25jan2021	https://www.cdph.ca.gov/Programs/CID/DCDC/Pages/COVID-19/Guidance-for-the-Prevention-of-COVID-19-Transmission-for-Gatherings-November-2020.aspx
Lassen	02mar2021	https://abc7.com/health/7-ca-counties-join-red-tier-tuesday/6393906/
Lassen	23mar2021	https://www.sacbee.com/news/business/article250126889.html
Lassen	13apr2021	https://www.sacbee.com/news/local/health-and-medicine/article250630504.html
Lassen	15apr2021	https://www.cdph.ca.gov/Programs/OPA/Pages/NR21-109.aspx
Lassen	03may2021	https://ktla.com/news/local-news/california-plans-to-follow-federal-guidelines-and-soon-allow-those-fully-vaccinated-to-go-mask-free-outdoors/
Lassen	21may2021	https://www.cdph.ca.gov/Programs/CID/DCDC/Pages/COVID-19/Beyond-Blueprint-Framework.aspx
Lassen	17jun2021	https://sanfrancisco.cbslocal.com/2021/06/17/california-mask-covid-pandemic-rules-cal-osha/
Los Angeles	04mar2020	https://clkrep.lacity.org/onlinedocs/2020/20-0291_reso_03-04-2020.pdf
Los Angeles	04mar2020	https://dcba.lacounty.gov/noevictions/#:~:text=The%20Los%20Angeles%20County%20Temporary,including%20mobile%20home%20space%20renters.&text=The%20moratorium%20may%20be%20extended,month%2Dto%2Dmonth%20basis.
Los Angeles	15mar2020	http://publichealth.lacounty.gov/phcommon/public/media/mediapubHPdetail.cfm?cur=cur&prid=2267&row=25&start=251
Los Angeles	16mar2020	https://www.weho.org/home/showdocument?id=44008
Los Angeles	19mar2020	https://www.gov.ca.gov/wp-content/uploads/2020/03/3.19.20-attested-EO-N-33-20-COVID-19-HEALTH-ORDER.pdf
Los Angeles	19mar2020	http://file.lacounty.gov/SDSInter/lac/1070029_COVID-19_SaferAtHome_HealthOfficerOrder_20200319_Signed.pdf
Los Angeles	21mar2020	https://web.archive.org/web/20200322155714/http://publichealth.lacounty.gov/media/Coronavirus/COVID-19_March%2021-HOOrder-7_00_FINAL2.pdf
Los Angeles	25mar2020	https://web.archive.org/web/20200329131248/http://www.publichealth.lacounty.gov/media/Coronavirus/HOO_Coronavirus_Blanket_Quarantine_03.25.20.pdf
Los Angeles	25mar2020	https://web.archive.org/web/20200329131315/http://www.publichealth.lacounty.gov/media/Coronavirus/HOO_Coronavirus_BlanketIsolation_03.25.20.pdf
Los Angeles	27mar2020	https://web.archive.org/web/20200329131230/http://www.publichealth.lacounty.gov/media/Coronavirus/HOO_BeachesandTrails_3.27.20_FINAL.pdf
Los Angeles	31mar2020	http://publichealth.lacounty.gov/phcommon/public/media/mediapubhpdetail.cfm?prid=2290
Los Angeles	05apr2020	http://publichealth.lacounty.gov/phcommon/public/media/mediapubHPdetail.cfm?cur=cur&prid=2298&row=25&start=226
Los Angeles	10apr2020	https://web.archive.org/web/20200417205027/http://publichealth.lacounty.gov/media/Coronavirus/HOO_Safer_at_Home_Order_for_Control_of_COVID_04102020.pdf
Los Angeles	24apr2020	https://web.archive.org/web/20200430163648/http://publichealth.lacounty.gov/media/Coronavirus/docs/HOO/HOO_Coronavirus_LicensedFacilities_04.24.20.pdf
Los Angeles	03may2020	http://www.publichealth.lacounty.gov/phcommon/public/media/mediapubhpdetail.cfm?prid=2356
Los Angeles	07may2020	http://publichealth.lacounty.gov/phcommon/public/media/mediapubhpdetail.cfm?prid=2362
Los Angeles	13may2020	https://web.archive.org/web/20200515160939/http://publichealth.lacounty.gov/media/Coronavirus/docs/HOO/HOO_Safer_at_Home_Order_for_Control_of_COVID_20200513.pdf
Los Angeles	22may2020	https://web.archive.org/web/20200523002426/http://publichealth.lacounty.gov/media/coronavirus/docs/HOO/HOO_Order_20200522_Final.pdf
Los Angeles	26may2020	https://web.archive.org/web/20200529162345/http://publichealth.lacounty.gov/media/Coronavirus/docs/HOO/HO_Order_Reopening_Safer_at_Work_and_in_the_Community_05262020_FINAL.pdf
Los Angeles	29may2020	https://web.archive.org/web/20200605194811/http://publichealth.lacounty.gov/media/Coronavirus/docs/HOO/HO_Order_COVID-19_Safer_at_Work_and_in_the_Community_05292020_FINAL_WithAppendices.pdf
Los Angeles	01jun2020	http://publichealth.lacounty.gov/acd/docs/COVHomeQuarantine.pdf
Los Angeles	11jun2020	https://web.archive.org/web/20200612162345/http://publichealth.lacounty.gov/media/Coronavirus/docs/HOO/HO_Order_COVID-19_Safer_at_Work_and_in_the_Community_-_Phase%203_06112020_WITH%20APPENDICES.pdf
Los Angeles	18jun2020	https://www.cdph.ca.gov/Programs/CID/DCDC/CDPH%20Document%20Library/COVID-19/Guidance-for-Face-Coverings_06-18-2020.pdf
Los Angeles	18jun2020	https://web.archive.org/web/20200619165546/http://publichealth.lacounty.gov/media/Coronavirus/docs/HOO/HOO_COVID-19_Safer_at_Work_and_in_the_Community-Phase%203_06182020_WITH_APPENDICES.pdf
Los Angeles	28jun2020	http://publichealth.lacounty.gov/phcommon/public/media/mediapubhpdetail.cfm?prid=2471
Los Angeles	29jun2020	https://web.archive.org/web/20200702042345/http://publichealth.lacounty.gov/media/Coronavirus/docs/HOO/HO%20Order_Beaches%20and%20Fireworks_06292020.pdf
Los Angeles	01jul2020	http://publichealth.lacounty.gov/phcommon/public/media/mediapubhpdetail.cfm?prid=2477
Los Angeles	08jul2020	https://web.archive.org/web/20200715155211/http://publichealth.lacounty.gov/media/coronavirus/docs/HOO/HOO_DiagnosticTesting_HealthcareFacilities.pdf
Los Angeles	13jul2020	http://publichealth.lacounty.gov/phcommon/public/media/mediapubdetail.cfm?unit=media&ou=ph&prog=media&cur=cur&prid=2503&row=25&start=26
Los Angeles	13jul2020	https://www.latimes.com/california/story/2020-07-13/newsom-california-county-rollback-reopening-coronavirus
Los Angeles	17jul2020	https://www.cdph.ca.gov/Programs/CID/DCDC/CDPH%20Document%20Library/COVID-19/Schools%20Reopening%20Recommendations.pdf
Los Angeles	18jul2020	https://web.archive.org/web/20200719230526/http://publichealth.lacounty.gov/media/Coronavirus/docs/HOO/2020_07_18_HOO_SaferAtHome_Schools.pdf
Los Angeles	20jul2020	http://publichealth.lacounty.gov/phcommon/public/media/mediapubHPdetail.cfm?cur=cur&prid=2521&row=25&start=1
Los Angeles	23jul2020	http://publichealth.lacounty.gov/media/Coronavirus/docs/HOO/HOO_Coronavirus_Blanket_Quarantine.pdf
Los Angeles	12aug2020	http://publichealth.lacounty.gov/media/Coronavirus/docs/HOO/2020.08.12_HOO_Safer%20at%20Home_Higher%20Ed.pdf
Los Angeles	28aug2020	https://www.cdph.ca.gov/Programs/CID/DCDC/CDPH%20Document%20Library/COVID-19/8-28-20_Order-Plan-Reducing-COVID19-Adjusting-Permitted-Sectors-Signed.pdf
Los Angeles	02sep2020	https://web.archive.org/web/20200917040743if_/http://www.publichealth.lacounty.gov/media/Coronavirus/docs/HOO/FAQ-SaferatWorkandCommunityOrder.pdf
Los Angeles	14sep2020	http://publichealth.lacounty.gov/media/Coronavirus/docs/HOO/2020_09_04_HOO_Safer_at_Home.pdf
Los Angeles	22sep2020	https://files.covid19.ca.gov/pdf/guidance-expanded-personal-care-services--en.pdf
Los Angeles	01oct2020	http://publichealth.lacounty.gov/phcommon/public/media/mediapubhpdetail.cfm?prid=2719
Los Angeles	05oct2020	http://publichealth.lacounty.gov/phcommon/public/media/mediapubhpdetail.cfm?prid=2719
Los Angeles	05oct2020	http://publichealth.lacounty.gov/media/Coronavirus/docs/HOO/HOO_CommunityCareFacilities.pdf
Los Angeles	05oct2020	http://publichealth.lacounty.gov/media/Coronavirus/docs/HOO/HOO_SkilledNursingFacilities.pdf
Los Angeles	07oct2020	http://publichealth.lacounty.gov/phcommon/public/media/mediapubhpdetail.cfm?prid=2719
Los Angeles	14oct2020	http://publichealth.lacounty.gov/media/Coronavirus/docs/HOO/2020_10_23_HOO_Safer_at_Home.pdf
Los Angeles	23oct2020	http://publichealth.lacounty.gov/media/Coronavirus/docs/HOO/2020_10_23_HOO_Safer_at_Home.pdf
Los Angeles	23oct2020	http://publichealth.lacounty.gov/media/Coronavirus/docs/HOO/2020_10_23_HOO_Breweries_and_Wineries.pdf
Los Angeles	13nov2020	http://publichealth.lacounty.gov/media/Coronavirus/docs/people/GuidanceGatherings.pdf
Los Angeles	19nov2020	https://www.cdph.ca.gov/Programs/CID/DCDC/Pages/COVID-19/limited-stay-at-home-order.aspx
Los Angeles	25nov2020	http://publichealth.lacounty.gov/media/Coronavirus/docs/HOO/HOO_SaferatHome_SurgeResponse.pdf
Los Angeles	27nov2020	http://www.publichealth.lacounty.gov/phcommon/public/media/mediapubhpdetail.cfm?prid=2830
Los Angeles	05dec2020	https://www.gov.ca.gov/wp-content/uploads/2020/12/12.3.20-Stay-at-Home-Order-ICU-Scenario.pdf
Los Angeles	17dec2020	http://publichealth.lacounty.gov/media/Coronavirus/docs/HOO/HOO_Coronavirus_Blanket_Quarantine.pdf
Los Angeles	30dec2020	http://publichealth.lacounty.gov/media/Coronavirus/docs/HOO/HOO_SaferatHome_SurgeResponse.pdf
Los Angeles	25jan2021	https://covid19.lacounty.gov/covid19-news/los-angeles-county-will-reopen-outdoor-dining-with-safety-measures-beginning-friday/
Los Angeles	29jan2021	http://publichealth.lacounty.gov/media/Coronavirus/docs/HOO/HOO_SaferatHomeCommunity.pdf
Los Angeles	18feb2021	http://publichealth.lacounty.gov/lahan/alerts/LAHANCOVIDQuarantinePostVax021821.pdf
Los Angeles	18feb2021	http://publichealth.lacounty.gov/media/coronavirus/docs/HOO/HOO_SaferatHomeCommunity.pdf
Los Angeles	20feb2021	http://publichealth.lacounty.gov/acd/ncorona2019/covidquarantine/
Los Angeles	10mar2021	http://publichealth.lacounty.gov/media/Coronavirus/docs/vaccine/AfterFullyVaccinated.pdf
Los Angeles	12mar2021	http://publichealth.lacounty.gov/media/Coronavirus/docs/HOO/HOO_SaferatHomeCommunity.pdf
Los Angeles	02apr2021	http://publichealth.lacounty.gov/media/Coronavirus/docs/HOO/HOO_SaferatHomeCommunity.pdf
Los Angeles	11apr2021	http://www.publichealth.lacounty.gov/media/Coronavirus/traveladvisory.htm
Los Angeles	15apr2021	http://publichealth.lacounty.gov/media/Coronavirus/docs/protocols/Reopening_LiveIndoorEvents.pdf
Los Angeles	15apr2021	http://publichealth.lacounty.gov/media/Coronavirus/docs/protocols/Reopening_PrivateEvents.pdf
Los Angeles	15apr2021	http://publichealth.lacounty.gov/media/Coronavirus/docs/people/InformalSocialGatherings.pdf
Los Angeles	03may2021	https://ktla.com/news/local-news/california-plans-to-follow-federal-guidelines-and-soon-allow-those-fully-vaccinated-to-go-mask-free-outdoors/
Los Angeles	05may2021	http://publichealth.lacounty.gov/media/Coronavirus/docs/HOO/HOO_SaferatHomeCommunity.pdf
Los Angeles	14jun2021	http://publichealth.lacounty.gov/media/Coronavirus/docs/HOO/HOO_SaferReturnWorkCommunity.pdf
Los Angeles	17jun2021	https://sanfrancisco.cbslocal.com/2021/06/17/california-mask-covid-pandemic-rules-cal-osha/
Los Angeles	28jun2021	http://publichealth.lacounty.gov/media/Coronavirus/docs/HOO/HOO_SaferReturnWorkCommunity.pdf
Madera	16mar2020	https://www.yourcentralvalley.com/life-health/health/coronavirus/madera-county-declares-local-health-emergency/
Madera	19mar2020	https://web.archive.org/web/20200407015126/https://www.maderacounty.com/home/showdocument?id=20430
Madera	19mar2020	https://www.gov.ca.gov/wp-content/uploads/2020/03/3.19.20-attested-EO-N-33-20-COVID-19-HEALTH-ORDER.pdf
Madera	19mar2020	https://www.maderacounty.com/home/showdocument?id=20276
Madera	09apr2020	https://web.archive.org/web/20200513075304/https://www.maderacounty.com/Home/ShowDocument?id=20534
Madera	14apr2020	https://web.archive.org/web/20200613111921/https://www.maderacounty.com/home/showdocument?id=20664
Madera	05may2020	https://calmatters.org/newsletters/whatmatters/2020/05/coronavirus-when-will-california-open-business-retail-restaurant/
Madera	20may2020	https://www.maderacounty.com/home/showdocument?id=21036
Madera	27may2020	https://www.maderacounty.com/home/showdocument?id=21127
Madera	01jun2020	https://web.archive.org/web/20200708075834/https://www.maderacounty.com/home/showdocument?id=21095
Madera	05jun2020	https://web.archive.org/web/20200608181615/https://covid19.ca.gov/pdf/guidance-hair-salons.pdf
Madera	12jun2020	https://www.yourcentralvalley.com/news/madera-county-enters-stage-3-of-state-reopening-roadmap/
Madera	18jun2020	https://www.cdph.ca.gov/Programs/CID/DCDC/CDPH%20Document%20Library/COVID-19/Guidance-for-Face-Coverings_06-18-2020.pdf
Madera	19jun2020	https://www.yourcentralvalley.com/news/madera-county-enters-stage-3-of-state-reopening-roadmap/
Madera	01jul2020	https://www.maderacounty.com/home/showdocument?id=21277
Madera	07jul2020	https://abc30.com/business-madera-county-closure-coronavirus/6305810/
Madera	13jul2020	https://www.maderacounty.com/home/showdocument?id=21490
Madera	13jul2020	https://www.latimes.com/california/story/2020-07-13/newsom-california-county-rollback-reopening-coronavirus
Madera	17jul2020	https://www.cdph.ca.gov/Programs/CID/DCDC/CDPH%20Document%20Library/COVID-19/Schools%20Reopening%20Recommendations.pdf
Madera	28aug2020	https://abc7news.com/ca-reopneing-phases-covid19cagov-gavin-newsom-update-california-salon-reopening/6393805/
Madera	22sep2020	https://files.covid19.ca.gov/pdf/guidance-expanded-personal-care-services--en.pdf
Madera	23sep2020	https://www.maderacounty.com/home/showdocument?id=22284
Madera	09oct2020	https://wp.sbcounty.gov/cao/countywire/?p=9160#:~:text=Private%20outdoor%20gatherings%20of%20three%20households%20now%20allowed%20throughout%20the%20county%2C%20state,-Published%20October%209&text=Private%20outdoor%20gatherings%20of%20people,Gavin%20Newsom%20on%20Friday.
Madera	16nov2020	https://www.cdph.ca.gov/Programs/CID/DCDC/Pages/COVID-19/guidance-for-face-coverings.aspx
Madera	19nov2020	https://www.cdph.ca.gov/Programs/CID/DCDC/Pages/COVID-19/limited-stay-at-home-order.aspx
Madera	05dec2020	https://www.gov.ca.gov/wp-content/uploads/2020/12/12.3.20-Stay-at-Home-Order-ICU-Scenario.pdf
Madera	15dec2020	https://www.maderacounty.com/home/showdocument?id=23576
Madera	30mar2021	https://www.sacbee.com/news/local/health-and-medicine/article250296360.html
Madera	06apr2021	https://www.cdph.ca.gov/Programs/CID/DCDC/Pages/COVID-19/Travel-Advisory.aspx
Madera	15apr2021	https://www.cdph.ca.gov/Programs/OPA/Pages/NR21-109.aspx
Madera	03may2021	https://ktla.com/news/local-news/california-plans-to-follow-federal-guidelines-and-soon-allow-those-fully-vaccinated-to-go-mask-free-outdoors/
Madera	11may2021	https://abc7news.com/california-stay-at-home-regions-covid-icu-capacity-shelter-in-place-bay-area-lockdown/6393906/
Madera	21may2021	https://www.cdph.ca.gov/Programs/CID/DCDC/Pages/COVID-19/Beyond-Blueprint-Framework.aspx
Madera	17jun2021	https://sanfrancisco.cbslocal.com/2021/06/17/california-mask-covid-pandemic-rules-cal-osha/
Marin	03mar2020	https://www.marincounty.org/-/media/files/maringov/board-actions/2020/march/200310hhslocalhealthemergencycovidltr.pdf?la=en
Marin	09mar2020	https://www.marincounty.org/main/county-press-releases/press-releases/2020/hhs-covidgatherings-030920
Marin	13mar2020	https://coronavirus.marinhhs.org/sites/default/files/2020-03/Press%20Release%2020200313%20-%20HHS%20-%20COVID%20School%20Suspension.pdf
Marin	16mar2020	https://www.marincounty.org/main/county-press-releases/press-releases/2020/hhs-covid-shelterinplace-031620
Marin	19mar2020	https://www.marincounty.org/main/county-press-releases/press-releases/2020/cao-covid-tenantprotections-031920
Marin	19mar2020	https://www.gov.ca.gov/wp-content/uploads/2020/03/3.19.20-attested-EO-N-33-20-COVID-19-HEALTH-ORDER.pdf
Marin	24mar2020	https://www.marincounty.org/main/county-press-releases/press-releases/2020/hhs-covid-parksclosure-032220
Marin	24mar2020	https://coronavirus.marinhhs.org/sites/default/files/2020-03/orderno-c19-10.pdf
Marin	25mar2020	https://patch.com/california/walnutcreek/contra-costa-county-school-closure-extended-through-may-1
Marin	31mar2020	https://coronavirus.marinhhs.org/sites/default/files/2020-04/3.31-updated-parks-closure-order_-002-final-ada-check-accessible_1.pdf
Marin	31mar2020	https://coronavirus.marinhhs.org/sites/default/files/2020-04/marin_final-superseding-shelter-in-place-order-accessible_0.pdf
Marin	09apr2020	https://coronavirus.marinhhs.org/sites/default/files/2020-04/short-term-rental-order2-ls.pdf
Marin	17apr2020	https://coronavirus.marinhhs.org/marin-public-health-order-face-coverings-41720
Marin	28apr2020	https://sanfrancisco.cbslocal.com/2020/04/29/marin-county-expands-eviction-protections-coronavirus-covid-19-emergency/
Marin	29apr2020	https://coronavirus.marinhhs.org/executive-summary-may-4-2020-shelter-order
Marin	14may2020	https://www.marinij.com/2020/05/18/marin-retail-stores-reopen-amid-new-spike-in-virus-cases/
Marin	15may2020	https://coronavirus.marinhhs.org/parks-order-effective-5182020
Marin	20may2020	https://coronavirus.marinhhs.org/public-health-emergency-quarantine-order-52020
Marin	20may2020	https://coronavirus.marinhhs.org/public-health-emergency-isolation-order-52020
Marin	29may2020	https://www.marincounty.org/main/county-press-releases/press-releases/2020/hhs-covid-reopening-052920
Marin	29may2020	https://coronavirus.marinhhs.org/parks-order-effective-june-1-2020
Marin	05jun2020	https://www.marincounty.org/main/county-press-releases/press-releases/2020/hhs-covid-phase2additions-060520
Marin	08jun2020	https://coronavirus.marinhhs.org/covid-19-testing-residents-and-personnel-certain-residential-facilities
Marin	11jun2020	https://www.marincounty.org/main/county-press-releases/press-releases/2020/hhs-covid-mr-reopeningretail-061120
Marin	18jun2020	https://www.cdph.ca.gov/Programs/CID/DCDC/CDPH%20Document%20Library/COVID-19/Guidance-for-Face-Coverings_06-18-2020.pdf
Marin	19jun2020	https://www.marincounty.org/main/county-press-releases/press-releases/2020/hhs-covid-social-bubbles-061920
Marin	26jun2020	https://www.marinij.com/2020/06/29/marin-allows-indoor-dining-haircuts-under-limited-reopening-plan/
Marin	28jun2020	https://www.marincounty.org/main/county-press-releases/press-releases/2020/cda-covid-evictionmoratorium-072820
Marin	05jul2020	https://www.marincounty.org/main/county-press-releases/press-releases/2020/hhs-covid-indoordining-070520
Marin	13jul2020	https://www.marincounty.org/main/county-press-releases/press-releases/2020/hhs-covid-indoorbusiness-071320
Marin	13jul2020	https://www.cdph.ca.gov/Programs/OPA/Pages/NR20-158.aspx
Marin	17jul2020	https://www.cdph.ca.gov/Programs/CID/DCDC/CDPH%20Document%20Library/COVID-19/Schools%20Reopening%20Recommendations.pdf
Marin	21jul2020	https://www.mercurynews.com/2020/07/22/coronavirus-marin-county-votes-to-impose-fines-on-violators-of-public-health-orders/
Marin	10aug2020	https://www.marincounty.org/main/county-press-releases/press-releases/2020/hhs-covid-personalserviceopen-081020
Marin	28aug2020	https://abc7news.com/ca-reopneing-phases-covid19cagov-gavin-newsom-update-california-salon-reopening/6393805/
Marin	15sep2020	https://projects.sfchronicle.com/2020/coronavirus-map/california-reopening/
Marin	09oct2020	https://wp.sbcounty.gov/cao/countywire/?p=9160#:~:text=Private%20outdoor%20gatherings%20of%20three%20households%20now%20allowed%20throughout%20the%20county%2C%20state,-Published%20October%209&text=Private%20outdoor%20gatherings%20of%20people,Gavin%20Newsom%20on%20Friday.
Marin	27oct2020	https://coronavirus.marinhhs.org/risk-reduction-order
Marin	27oct2020	https://projects.sfchronicle.com/2020/coronavirus-map/california-reopening/
Marin	13nov2020	https://www.cdph.ca.gov/Programs/CID/DCDC/Pages/COVID-19/Guidance-for-the-Prevention-of-COVID-19-Transmission-for-Gatherings-November-2020.aspx
Marin	17nov2020	https://kmph.com/news/local/40-california-counties-in-purple-tier-including-the-central-valley
Marin	20nov2020	https://coronavirus.marinhhs.org/gatherings
Marin	04dec2020	https://www.nbcbayarea.com/news/coronavirus/when-will-new-coronavirus-stay-at-home-order-impact-bay-area/2415063/
Marin	05dec2020	https://coronavirus.marinhhs.org/updated-guidelines-quarantine
Marin	08dec2020	https://www.northbaybusinessjournal.com/article/industrynews/marin-moved-back-to-purple-tier-as-county-implements-even-tougher-restrict/
Marin	16dec2020	https://www.gov.ca.gov/wp-content/uploads/2020/12/12.3.20-Stay-at-Home-Order-ICU-Scenario.pdf
Marin	23feb2021	https://covid19.ca.gov/safer-economy/
Marin	23mar2021	https://www.sacbee.com/news/business/article250126889.html
Marin	02apr2021	https://coronavirus.marinhhs.org/travel#:~:text=If%20you%20must%20travel%2C%20take,3%20days%20before%20your%20trip.&text=Avoid%20crowds%20and%20stay%20at,did%20not%20travel%20with%20you.
Marin	09apr2021	https://coronavirus.marinhhs.org/isolation-and-quarantine
Marin	15apr2021	https://www.cdph.ca.gov/Programs/OPA/Pages/NR21-109.aspx
Marin	03may2021	https://ktla.com/news/local-news/california-plans-to-follow-federal-guidelines-and-soon-allow-those-fully-vaccinated-to-go-mask-free-outdoors/
Marin	21may2021	https://www.cdph.ca.gov/Programs/CID/DCDC/Pages/COVID-19/Beyond-Blueprint-Framework.aspx
Marin	01jun2021	https://www.abc10.com/article/news/health/coronavirus/california-coronavirus-tier-update-reopening/103-80ba7f9f-a977-4d22-b7f0-6b3f14276a7d
Marin	14jun2021	https://coronavirus.marinhhs.org/isolation-and-quarantine-order
Marin	17jun2021	https://sanfrancisco.cbslocal.com/2021/06/17/california-mask-covid-pandemic-rules-cal-osha/
Mariposa	13mar2020	https://www.mariposacounty.org/DocumentCenter/View/82782/Final-Signed__-Health-Officer-Order-for-Large-Scale-Events-and-Mass-Gatherings-31320_BoS-Attachment
Mariposa	17mar2020	https://www.mariposacounty.org/DocumentCenter/View/82814/31720_-Health-Officer-Order-for-Large-Scale-Events-and-Mass-Gatherings-UPDATE-50
Mariposa	17mar2020	https://www.mariposacounty.org/DocumentCenter/View/82804/COUNTY_COVID-19_Local_Emergency_Proclamation_Mariposa_17Mar2020
Mariposa	19mar2020	https://www.gov.ca.gov/wp-content/uploads/2020/03/3.19.20-attested-EO-N-33-20-COVID-19-HEALTH-ORDER.pdf
Mariposa	25mar2020	http://www.mariposacounty.org/DocumentCenter/View/83924/Public-Health-Officer-Order---Febrile-Respiratory-Illness-32520?bidId=
Mariposa	03apr2020	http://www.mariposacounty.org/DocumentCenter/View/84043/Isolate-HOO?bidId=
Mariposa	03apr2020	http://www.mariposacounty.org/DocumentCenter/View/84045/Quarantine-HOO?bidId=
Mariposa	06apr2020	http://www.mariposacounty.org/DocumentCenter/View/84044/Lodging-HOO?bidId=
Mariposa	07may2020	https://www.cdph.ca.gov/Programs/CID/DCDC/CDPH%20Document%20Library/COVID-19/SHO%20Order%205-7-2020.pdf
Mariposa	14may2020	https://www.mercurynews.com/2020/05/14/coronavirus-county-near-bay-area-among-18-to-get-go-ahead-on-phase-2-reopening/
Mariposa	26may2020	https://www.vcstar.com/story/news/2020/05/26/coronavirus-california-approves-reopening-barbershops-hair-salons/5261851002/
Mariposa	08jun2020	http://www.mariposacounty.org/DocumentCenter/View/85165/61120-Health-Officer-Order-Short-Term-Lodging?bidId=
Mariposa	11jun2020	https://ktla.com/news/california/california-reopens-to-tourists-but-with-changes-to-hotels-zoos-and-more/#:~:text=The%20state%20is%20giving%20the,Gov.&text=Newsom%20issued%20a%20stay%2Dat,stores%20and%20restaurants%20to%20reopen.
Mariposa	18jun2020	https://www.cdph.ca.gov/Programs/CID/DCDC/CDPH%20Document%20Library/COVID-19/Guidance-for-Face-Coverings_06-18-2020.pdf
Mariposa	19jun2020	https://apnews.com/e0b91103b33ff3896c89d0845f5b7bcf
Mariposa	13jul2020	https://www.latimes.com/california/story/2020-07-13/newsom-california-county-rollback-reopening-coronavirus
Mariposa	03aug2020	https://www.mariposacounty.org/DocumentCenter/View/85979/Revised-HOO---FRI---8-3-2020?bidId=
Mariposa	28aug2020	https://www.mariposacounty.org/DocumentCenter/View/86196/Revised-HOO-Short-Term-Lodging?bidId=
Mariposa	28aug2020	https://projects.sfchronicle.com/2020/coronavirus-map/california-reopening/
Mariposa	23sep2020	https://projects.sfchronicle.com/2020/coronavirus-map/california-reopening/
Mariposa	25sep2020	https://www.mariposacounty.org/DocumentCenter/View/86372/Revision-of-Health-Officer-Order-on-Short-Term-Lodging-2020-09-25
Mariposa	09oct2020	https://wp.sbcounty.gov/cao/countywire/?p=9160#:~:text=Private%20outdoor%20gatherings%20of%20three%20households%20now%20allowed%20throughout%20the%20county%2C%20state,-Published%20October%209&text=Private%20outdoor%20gatherings%20of%20people,Gavin%20Newsom%20on%20Friday.
Mariposa	13nov2020	https://www.cdph.ca.gov/Programs/CID/DCDC/Pages/COVID-19/Guidance-for-the-Prevention-of-COVID-19-Transmission-for-Gatherings-November-2020.aspx
Mariposa	16nov2020	https://www.cdph.ca.gov/Programs/CID/DCDC/Pages/COVID-19/guidance-for-face-coverings.aspx
Mariposa	24nov2020	https://www.kcra.com/article/california-covid-tiers-update-nov-24/34774234
Mariposa	28nov2020	https://abc30.com/mariposa-county-tier-changing-tiers-what/8309987/
Mariposa	05dec2020	https://www.gov.ca.gov/wp-content/uploads/2020/12/12.3.20-Stay-at-Home-Order-ICU-Scenario.pdf
Mariposa	07dec2020	https://www.mariposacounty.org/DocumentCenter/View/87452/Revision-of-Health-Officers-Order-on-Short-Term-Lodging-December-7th-?bidId=
Mariposa	22dec2020	https://www.mariposacounty.org/DocumentCenter/View/87519/Health-Officers-Order-on-Restaurants-and-Dining-12222020?bidId=
Mariposa	15jan2021	https://www.mariposacounty.org/DocumentCenter/View/87829/Short-term-rental-Health-Officer-Order-with-attachment-1-15-2021?bidId=
Mariposa	09mar2021	https://abc7news.com/health/9-ca-counties-change-tiers/6393906/
Mariposa	02apr2021	https://www.cdc.gov/coronavirus/2019-ncov/vaccines/fully-vaccinated.html
Mariposa	15apr2021	https://www.cdph.ca.gov/Programs/OPA/Pages/NR21-109.aspx
Mariposa	03may2021	https://ktla.com/news/local-news/california-plans-to-follow-federal-guidelines-and-soon-allow-those-fully-vaccinated-to-go-mask-free-outdoors/
Mariposa	21may2021	https://www.cdph.ca.gov/Programs/CID/DCDC/Pages/COVID-19/Beyond-Blueprint-Framework.aspx
Mariposa	25may2021	https://www.sacbee.com/news/coronavirus/article251664868.html
Mariposa	14jun2021	https://www.mariposacounty.org/DocumentCenter/View/88798/61421-HOO-Rescinding-Previous-Orders_Mariposa-County?bidId=
Mariposa	17jun2021	https://sanfrancisco.cbslocal.com/2021/06/17/california-mask-covid-pandemic-rules-cal-osha/
Mendocino	04mar2020	https://www.mendocinocounty.org/Home/Components/News/News/4001/626?backlist=%2F
Mendocino	17mar2020	https://www.mendocinocounty.org/home/showdocument?id=33062
Mendocino	18mar2020	https://www.mendocinocounty.org/home/showdocument?id=33103
Mendocino	19mar2020	https://www.gov.ca.gov/wp-content/uploads/2020/03/3.19.20-attested-EO-N-33-20-COVID-19-HEALTH-ORDER.pdf
Mendocino	22mar2020	https://www.mendocinocounty.org/home/showdocument?id=33379
Mendocino	24mar2020	https://web.archive.org/web/20200401221128/https://www.mendocinocounty.org/home/showdocument?id=33277
Mendocino	28mar2020	https://www.mendocinocounty.org/Home/Components/News/News/4058/626?npage=3&arch=1
Mendocino	03apr2020	https://www.mendocinocounty.org/Home/Components/News/News/4069/626?npage=2&arch=1
Mendocino	10apr2020	https://www.mendocinocounty.org/home/showdocument?id=33692
Mendocino	24apr2020	https://www.mendocinocounty.org/home/showdocument?id=35043
Mendocino	24apr2020	https://www.mendocinocounty.org/home/showdocument?id=35041
Mendocino	08may2020	https://www.mendocinocounty.org/home/showdocument?id=35374
Mendocino	15may2020	https://www.mendocinocounty.org/Home/Components/News/News/5117/626?arch=1
Mendocino	22may2020	https://www.mendocinocounty.org/Home/Components/News/News/5127/626?arch=1
Mendocino	28may2020	https://www.mendocinocounty.org/Home/Components/News/News/5137/626?arch=1
Mendocino	11jun2020	https://www.mendocinocounty.org/Home/Components/News/News/5143/626?npage=2
Mendocino	18jun2020	https://www.cdph.ca.gov/Programs/CID/DCDC/CDPH%20Document%20Library/COVID-19/Guidance-for-Face-Coverings_06-18-2020.pdf
Mendocino	19jun2020	https://www.mendocinocounty.org/Home/Components/News/News/5149/626?npage=2
Mendocino	01jul2020	https://www.mendocinocounty.org/Home/Components/News/News/5153/626?npage=2
Mendocino	02jul2020	https://www.mendocinocounty.org/home/showdocument?id=36531
Mendocino	10jul2020	https://www.mendocinocounty.org/home/showdocument?id=35368
Mendocino	13jul2020	https://www.latimes.com/california/story/2020-07-13/newsom-california-county-rollback-reopening-coronavirus
Mendocino	17jul2020	https://www.mendocinocounty.org/Home/Components/News/News/5181/626?npage=2
Mendocino	03aug2020	https://www.mendocinocounty.org/home/showdocument?id=36663
Mendocino	03aug2020	https://www.mendocinocounty.org/home/showdocument?id=36661
Mendocino	13aug2020	https://www.mendocinocounty.org/home/showdocument?id=37143
Mendocino	28aug2020	https://www.mendocinocounty.org/home/showdocument?id=37430
Mendocino	22sep2020	https://www.mendocinocounty.org/home/showdocument?id=37424
Mendocino	22sep2020	https://files.covid19.ca.gov/pdf/guidance-expanded-personal-care-services--en.pdf
Mendocino	09oct2020	https://wp.sbcounty.gov/cao/countywire/?p=9160#:~:text=Private%20outdoor%20gatherings%20of%20three%20households%20now%20allowed%20throughout%20the%20county%2C%20state,-Published%20October%209&text=Private%20outdoor%20gatherings%20of%20people,Gavin%20Newsom%20on%20Friday.
Mendocino	16oct2020	https://www.mendocinocounty.org/home/showdocument?id=38488
Mendocino	27oct2020	https://projects.sfchronicle.com/2020/coronavirus-map/california-reopening/
Mendocino	03nov2020	https://www.mendocinocounty.org/home/showpublisheddocument?id=38850
Mendocino	12nov2020	https://www.mendocinocounty.org/home/showpublisheddocument?id=39041
Mendocino	17nov2020	https://kmph.com/news/local/40-california-counties-in-purple-tier-including-the-central-valley
Mendocino	17nov2020	https://www.mendocinocounty.org/home/showpublisheddocument?id=38488
Mendocino	19nov2020	https://www.cdph.ca.gov/Programs/CID/DCDC/Pages/COVID-19/limited-stay-at-home-order.aspx
Mendocino	15dec2020	https://www.mendocinocounty.org/home/showpublisheddocument?id=36663
Mendocino	16dec2020	https://www.mendocinocounty.org/home/showpublisheddocument?id=39041
Mendocino	22dec2020	https://www.cdph.ca.gov/Programs/CID/DCDC/Pages/COVID-19/Supplement-to-Limited-Stay-At-Home-Order.aspx
Mendocino	30dec2020	https://www.mendocinocounty.org/home/showpublisheddocument?id=39756
Mendocino	30jan2021	https://www.mendocinocounty.org/home/showpublisheddocument?id=40285
Mendocino	06feb2021	https://www.mendocinocounty.org/home/showpublisheddocument?id=40447
Mendocino	12mar2021	https://archive.org/web/
Mendocino	12mar2021	https://www.mercurynews.com/2021/03/12/map-of-california-covid-tiers-more-than-half-of-state-now-in-red/
Mendocino	26mar2021	https://www.mendocinocounty.org/home/showpublisheddocument?id=41814
Mendocino	02apr2021	https://www.mendocinocounty.org/home/showpublisheddocument?id=41917
Mendocino	06apr2021	https://abc7.com/health/16-ca-counties-join-looser-reopening-tiers/6393906/
Mendocino	08apr2021	https://www.cdph.ca.gov/Programs/OPA/Pages/NR21-109.aspx
Mendocino	12apr2021	https://www.mendocinocounty.org/community/shelter-in-place
Mendocino	16apr2021	https://www.mendocinocounty.org/home/showpublisheddocument/42493/637547878110930000
Mendocino	03may2021	https://abc7news.com/california-stay-at-home-regions-covid-icu-capacity-shelter-in-place-bay-area-lockdown/6393906/#:~:text=UPDATE%2C%20April%2027%2C%2011%3A,to%20the%20least%20restrictive%20tier.
Mendocino	03may2021	https://ktla.com/news/local-news/california-plans-to-follow-federal-guidelines-and-soon-allow-those-fully-vaccinated-to-go-mask-free-outdoors/
Mendocino	21may2021	https://www.cdph.ca.gov/Programs/CID/DCDC/Pages/COVID-19/Beyond-Blueprint-Framework.aspx
Mendocino	14jun2021	https://www.mendocinocounty.org/home/showpublisheddocument/43628/637592634492430000
Mendocino	15jun2021	https://www.mendocinocounty.org/home/showpublisheddocument/43664/637593702356600000
Mendocino	15jun2021	https://www.mendocinocounty.org/home/showpublisheddocument/43670/637593726649800000
Mendocino	17jun2021	https://sanfrancisco.cbslocal.com/2021/06/17/california-mask-covid-pandemic-rules-cal-osha/
Merced	13mar2020	https://www.cityofmerced.org/Home/Components/News/News/922/17
Merced	19mar2020	https://www.gov.ca.gov/wp-content/uploads/2020/03/3.19.20-attested-EO-N-33-20-COVID-19-HEALTH-ORDER.pdf
Merced	20mar2020	https://reopenmercedcounty.com/wp-content/uploads/2020/05/2020-03-20-HealthOrder.pdf
Merced	21mar2020	https://www.co.merced.ca.us/DocumentCenter/View/23835/Press-Release-3-21-2020-Limited-Public-Access-to-Merced-County-Buildings?bidId=
Merced	07apr2020	https://www.co.merced.ca.us/DocumentCenter/View/24109/Press-Release---New-Health-Order-482020?bidId=
Merced	07apr2020	https://www.co.merced.ca.us/DocumentCenter/View/24108/Health-Officer-Order-472020?bidId=
Merced	08apr2020	https://www.co.merced.ca.us/DocumentCenter/View/24127/Press-Release---New-Health-Order-Imposes-Stricter-Directives-to-Ensure-Health-and-Safety-482020?bidId=
Merced	17apr2020	https://www.co.merced.ca.us/DocumentCenter/View/24261/Health-Order-Amended-41720?bidId=
Merced	24apr2020	https://www.co.merced.ca.us/DocumentCenter/View/24363/Press-Release-with-Health-Order-Amended-April-4-2020?bidId=
Merced	08may2020	https://www.co.merced.ca.us/DocumentCenter/View/23832/Stay-at-Home-Order-5820?bidId=
Merced	20may2020	https://www.co.merced.ca.us/DocumentCenter/View/24679/Press-Release---Merced-County-Department-of-Public-Health-Attestation-Approved-to-Move-into-Stage-25-5202020?bidId=
Merced	12jun2020	https://www.co.merced.ca.us/DocumentCenter/View/24890/Press-Release---Merced-County-Revises-Stay-At-Home-Order-into-Stay-Safe-Order-6122020
Merced	18jun2020	https://www.cdph.ca.gov/Programs/CID/DCDC/CDPH%20Document%20Library/COVID-19/Guidance-for-Face-Coverings_06-18-2020.pdf
Merced	19jun2020	https://www.co.merced.ca.us/DocumentCenter/View/24890/Press-Release---Merced-County-Revises-Stay-At-Home-Order-into-Stay-Safe-Order-6122020
Merced	02jul2020	https://reopenmercedcounty.com/wp-content/uploads/2020/07/2020-07-02-OrderOfTheHealthOfficer-Guidance.pdf
Merced	10jul2020	https://www.co.merced.ca.us/DocumentCenter/View/25080/Press-Release---Merced-County-Revises-Stay-Safe-Health-Order-to-Limit-Youth-Sports-7102020?bidId=
Merced	13jul2020	https://www.latimes.com/california/story/2020-07-13/newsom-california-county-rollback-reopening-coronavirus
Merced	13jul2020	https://www.mercedsunstar.com/news/coronavirus/article244204737.html
Merced	17jul2020	https://www.cdph.ca.gov/Programs/CID/DCDC/CDPH%20Document%20Library/COVID-19/Schools%20Reopening%20Recommendations.pdf
Merced	17jul2020	https://www.co.merced.ca.us/DocumentCenter/View/25137/Statement-Regarding-COVID-19-Tracing-In-Merced-County-71720?bidId=
Merced	20jul2020	https://reopenmercedcounty.com/wp-content/uploads/2020/07/2020-07-20-OrderOfTheHealthOfficerGuidance.pdf
Merced	04aug2020	https://www.co.merced.ca.us/DocumentCenter/View/25308/ORDER-OF-THE-HEALTH-OFFICER-8-4-2020-signed-with-Worship-Services?bidId=
Merced	28aug2020	https://abc7news.com/ca-reopneing-phases-covid19cagov-gavin-newsom-update-california-salon-reopening/6393805/
Merced	22sep2020	https://files.covid19.ca.gov/pdf/guidance-expanded-personal-care-services--en.pdf
Merced	06oct2020	https://www.mercedsunstar.com/news/article246263045.html
Merced	09oct2020	https://wp.sbcounty.gov/cao/countywire/?p=9160#:~:text=Private%20outdoor%20gatherings%20of%20three%20households%20now%20allowed%20throughout%20the%20county%2C%20state,-Published%20October%209&text=Private%20outdoor%20gatherings%20of%20people,Gavin%20Newsom%20on%20Friday.
Merced	13nov2020	https://www.cdph.ca.gov/Programs/CID/DCDC/Pages/COVID-19/Guidance-for-the-Prevention-of-COVID-19-Transmission-for-Gatherings-November-2020.aspx
Merced	17nov2020	https://kmph.com/news/local/40-california-counties-in-purple-tier-including-the-central-valley
Merced	19nov2020	https://www.cdph.ca.gov/Programs/CID/DCDC/Pages/COVID-19/limited-stay-at-home-order.aspx
Merced	05dec2020	https://www.gov.ca.gov/wp-content/uploads/2020/12/12.3.20-Stay-at-Home-Order-ICU-Scenario.pdf
Merced	05feb2021	https://www.co.merced.ca.us/DocumentCenter/View/26201/Isolation-and-Quarantine-Health-Officer-Order-Signed-11-17-2020-with-Instructions-2-5-2021?bidId=
Merced	11mar2021	https://www.co.merced.ca.us/DocumentCenter/View/26201/Isolation-and-Quarantine-Health-Officer-Order-Signed-3-11-2021-with-Instructions-2-5-2021?bidId=
Merced	13apr2021	https://abc30.com/health/merced-county-now-in-red-tier-local-officials-say/10512820/
Merced	15apr2021	https://www.cdph.ca.gov/Programs/OPA/Pages/NR21-109.aspx
Merced	20apr2021	https://www.co.merced.ca.us/DocumentCenter/View/27118/Order-of-the-Health-Officer-4-20-2021
Merced	03may2021	https://ktla.com/news/local-news/california-plans-to-follow-federal-guidelines-and-soon-allow-those-fully-vaccinated-to-go-mask-free-outdoors/
Merced	21may2021	https://www.cdph.ca.gov/Programs/CID/DCDC/Pages/COVID-19/Beyond-Blueprint-Framework.aspx
Merced	25may2021	https://www.sacbee.com/news/coronavirus/article251664868.html
Merced	16jun2021	https://www.co.merced.ca.us/DocumentCenter/View/27515/Letter-Rescinding-Stay-Safe-Health-Officer-Order-6-16-2021-with-Order-as-Enclosure
Merced	17jun2021	https://sanfrancisco.cbslocal.com/2021/06/17/california-mask-covid-pandemic-rules-cal-osha/
Modoc	09mar2020	https://www.facebook.com/ModocCountyPublicHealth/photos/pcb.2799060100149284/2798968786825082
Modoc	12mar2020	https://www.facebook.com/153688004804447/photos/a.484636461709598/1428202944019607/
Modoc	12mar2020	https://www.facebook.com/ModocCountyPublicHealth/photos/pcb.2801778459877448/2801776966544264
Modoc	19mar2020	https://www.gov.ca.gov/wp-content/uploads/2020/03/3.19.20-attested-EO-N-33-20-COVID-19-HEALTH-ORDER.pdf
Modoc	01may2020	https://www.facebook.com/ModocCountyPublicHealth/photos/pcb.2910134455708514/2910133465708613
Modoc	07may2020	https://www.facebook.com/ModocCountyPublicHealth/photos/a.401716119883706/2930453737009919/
Modoc	18may2020	https://www.facebook.com/ModocCountyPublicHealth/photos/a.401716119883706/2960639163991376/
Modoc	06jun2020	https://www.facebook.com/ModocCountyPublicHealth/photos/a.401716119883706/3007021099353182/
Modoc	18jun2020	https://www.cdph.ca.gov/Programs/CID/DCDC/CDPH%20Document%20Library/COVID-19/Guidance-for-Face-Coverings_06-18-2020.pdf
Modoc	19jun2020	https://www.facebook.com/ModocCountyPublicHealth/photos/a.401716119883706/3039761872745771/
Modoc	13jul2020	https://www.latimes.com/california/story/2020-07-13/newsom-california-county-rollback-reopening-coronavirus
Modoc	28jul2020	https://modochealthservices.org/docs/forms/home-isolation-guidance.pdf
Modoc	28jul2020	https://modochealthservices.org/docs/forms/home-quarantine-guidance.pdf
Modoc	29jul2020	https://modochealthservices.org/public-health-news/260-modoc-county-contact-tracing
Modoc	11aug2020	https://modochealthservices.org/docs/forms/school-re-opening-guidance.pdf
Modoc	28aug2020	https://projects.sfchronicle.com/2020/coronavirus-map/california-reopening/
Modoc	09oct2020	https://wp.sbcounty.gov/cao/countywire/?p=9160#:~:text=Private%20outdoor%20gatherings%20of%20three%20households%20now%20allowed%20throughout%20the%20county%2C%20state,-Published%20October%209&text=Private%20outdoor%20gatherings%20of%20people,Gavin%20Newsom%20on%20Friday.
Modoc	10nov2020	https://www.latimes.com/california/story/2020-11-10/california-coronavirus-cases-climb-more-counties-expected-stricter-reopenings
Modoc	13nov2020	https://www.cdph.ca.gov/Programs/CID/DCDC/Pages/COVID-19/Guidance-for-the-Prevention-of-COVID-19-Transmission-for-Gatherings-November-2020.aspx
Modoc	16nov2020	https://www.cdph.ca.gov/Programs/CID/DCDC/Pages/COVID-19/guidance-for-face-coverings.aspx
Modoc	17nov2020	https://modochealthservices.org/corona-virus
Modoc	28nov2020	https://kmph.com/news/local/40-california-counties-in-purple-tier-including-the-central-valley
Modoc	14dec2020	https://www.cdph.ca.gov/Programs/CID/DCDC/Pages/COVID-19/COVID-19-Quarantine.aspx
Modoc	25jan2021	https://fox40.com/news/california-connection/calfornia-to-lift-regional-stay-at-home-order-monday/
Modoc	02mar2021	https://abc7.com/health/7-ca-counties-join-red-tier-tuesday/6393906/
Modoc	10mar2021	https://www.facebook.com/ModocCountyPublicHealth/photos/a.401716119883706/3771112599610691/
Modoc	30mar2021	https://www.sacbee.com/news/local/health-and-medicine/article250296360.html
Modoc	02apr2021	https://www.cdph.ca.gov/Programs/CID/DCDC/Pages/COVID-19/Travel-Advisory.aspx
Modoc	14apr2021	https://www.cdph.ca.gov/Programs/CID/DCDC/Pages/COVID-19/COVID-19-Public-Health-Recommendations-for-Fully-Vaccinated-People.aspx
Modoc	15apr2021	https://www.cdph.ca.gov/Programs/OPA/Pages/NR21-109.aspx
Modoc	03may2021	https://ktla.com/news/local-news/california-plans-to-follow-federal-guidelines-and-soon-allow-those-fully-vaccinated-to-go-mask-free-outdoors/
Modoc	21may2021	https://www.cdph.ca.gov/Programs/CID/DCDC/Pages/COVID-19/Beyond-Blueprint-Framework.aspx
Modoc	17jun2021	https://sanfrancisco.cbslocal.com/2021/06/17/california-mask-covid-pandemic-rules-cal-osha/
Mono	15mar2020	https://coronavirus.monocounty.ca.gov/datasets/a7adb68377ed4f16862263010c229387
Mono	17mar2020	https://webapps.mono.ca.gov/COVIDDocs/Directives/Health-officer-order-prohibiting-gatheringsMar172020.pdf
Mono	17mar2020	https://webapps.mono.ca.gov/COVIDDocs/Directives/Health-officer-order-closing-bars-and-in-house-dining-March172020.pdf
Mono	19mar2020	https://www.gov.ca.gov/wp-content/uploads/2020/03/3.19.20-attested-EO-N-33-20-COVID-19-HEALTH-ORDER.pdf
Mono	21mar2020	https://webapps.mono.ca.gov/COVIDDocs//PublicResources/Unified%20Command%20%20Guidance%20on%20Short-term%20Rentals.pdf
Mono	24mar2020	https://webapps.mono.ca.gov/COVIDDocs/Directives/Public%20Health%20Order_3-24-2020.pdf
Mono	01apr2020	https://webapps.mono.ca.gov/coviddocs/Directives/Public%20Health%20Order%20for%20Short-Term%20Rentals%20Amended.pdf
Mono	13apr2020	https://webapps.mono.ca.gov/coviddocs/PressReleases/PR-Face%20Coverings%20Required%20for%20Essential%20Workers_4-13-2020.pdf
Mono	30apr2020	https://webapps.mono.ca.gov/COVIDDocs//PressReleases/4.30.20_Order_Face%20Coverings%20in%20Public%20For%20All.pdf
Mono	02may2020	https://webapps.mono.ca.gov/COVIDDocs//Directives/Health%20Order_New%20Isolation%20Period_5-2-2020.pdf
Mono	06may2020	https://www.sierrawave.net/1st-modification-of-stay-at-home-order-retail-ops-with-curbside-pickup/
Mono	18may2020	https://webapps.mono.ca.gov/COVIDDocs//Directives/Short-Term-Rental-Order-Extension-2020-05-18-English.pdf
Mono	20may2020	https://coronavirus.monocounty.ca.gov/pages/reopening-updates
Mono	27may2020	https://coronavirus.monocounty.ca.gov/datasets/6a0311c0cd5e476b88635ea8e5638cc2
Mono	28may2020	https://webapps.mono.ca.gov/COVIDDocs//Directives/Order-Private%20Campgrounds%20and%20RV%20Park%20Guidance_2020-05-29.pdf
Mono	11jun2020	https://ktla.com/news/california/california-reopens-to-tourists-but-with-changes-to-hotels-zoos-and-more/#:~:text=The%20state%20is%20giving%20the,Gov.&text=Newsom%20issued%20a%20stay%2Dat,stores%20and%20restaurants%20to%20reopen.
Mono	11jun2020	https://webapps.mono.ca.gov/COVIDDocs//Directives/06-11-2020-Order%20requiring%20that%20all%20businesses%20resuming%20operations%20comply%20with%20guidelines%20issued%20by%20the%20Local%20Health%20Officer.pdf
Mono	16jun2020	https://webapps.mono.ca.gov/COVIDDocs//Directives/Campgrounds-RV%20Rescission-%20June%2016%202020.pdf
Mono	18jun2020	https://webapps.mono.ca.gov/COVIDDocs//Directives/Rescission%20-%20Town%20lodging%20opening06-18-20FINAL.pdf
Mono	18jun2020	https://www.sierrawave.net/mono-county-additional-personal-services-permitted-to-open-friday-june-19/
Mono	18jun2020	https://www.cdph.ca.gov/Programs/CID/DCDC/CDPH%20Document%20Library/COVID-19/Guidance-for-Face-Coverings_06-18-2020.pdf
Mono	27jun2020	https://webapps.mono.ca.gov/coviddocs/Directives/Public%20Health%20Order-Immediate%20Closure%20of%20Tiger%20Bar%20in%20June%20Lake_6-27-2020.pdf
Mono	29jun2020	https://webapps.mono.ca.gov/coviddocs/Directives/Public%20Health%20Officer%20Order,%20Revised%20Bar%20Rules%2006-29-2020.pdf
Mono	29jun2020	https://webapps.mono.ca.gov/coviddocs/Directives/Revised%20face%20covering%20order%20June%2029.pdf
Mono	13jul2020	https://www.latimes.com/california/story/2020-07-13/newsom-california-county-rollback-reopening-coronavirus
Mono	13jul2020	https://webapps.mono.ca.gov/coviddocs/Directives/Contract%20Tracing%20Cooperation%20Rrder%20July%209%202020.pdf
Mono	20jul2020	https://webapps.mono.ca.gov/coviddocs/Directives/Public%20Health%20Officer%20Order-Mammoth%20restaurant%20testing%20illness%20screening%20and%20education_7-20-2020.pdf
Mono	23jul2020	https://www.sierrawave.net/more-bad-news-for-mono-county-officially-on-states-monitoring-list/
Mono	25jul2020	https://webapps.mono.ca.gov/COVIDDocs//Directives/Health%20Officer%20Order_Stellar%20Brew_07-25-2020.pdf
Mono	31jul2020	https://webapps.mono.ca.gov/coviddocs/Directives/Gatherings-Clarification%20and%20Size%20Limits%20July%2031.pdf
Mono	11aug2020	https://webapps.mono.ca.gov/coviddocs/Directives/Health%20Officer%20Order_Short%20Term%20Lodging_FINAL_8-11-2020.pdf
Mono	14aug2020	https://webapps.mono.ca.gov/COVIDDocs//Directives/Updated%20COVID%20isolation%20guidance%20Aug%2014%202020.pdf
Mono	28aug2020	https://projects.sfchronicle.com/2020/coronavirus-map/california-reopening/
Mono	01sep2020	https://webapps.mono.ca.gov/COVIDDocs//Directives/Health%20Officer%20Order_Screening%20for%20illness%20in%20employees%208-31-2020.pdf
Mono	09oct2020	https://wp.sbcounty.gov/cao/countywire/?p=9160#:~:text=Private%20outdoor%20gatherings%20of%20three%20households%20now%20allowed%20throughout%20the%20county%2C%20state,-Published%20October%209&text=Private%20outdoor%20gatherings%20of%20people,Gavin%20Newsom%20on%20Friday.
Mono	22oct2020	https://webapps.mono.ca.gov/COVIDDocs//Directives/Health%20Officer%20Order_Gatherings_Update%20on%20Restrictions_10-22-2020.pdf
Mono	17nov2020	https://kmph.com/news/local/40-california-counties-in-purple-tier-including-the-central-valley
Mono	22nov2020	https://webapps.mono.ca.gov/coviddocs/Directives/Health%20Officer%20Order_Access%20to%20Essential%20Businesses_11-22-2020.pdf
Mono	01dec2020	https://www.kcra.com/article/another-county-moves-into-californias-most-restrictive-covid-tier/34839906
Mono	05dec2020	https://webapps.mono.ca.gov/coviddocs/PressReleases/Health%20Officer%20Order_Clarification%20of%20CDPH%20Regional%20Stay-at-Home%20Order%20as%20Related%20to%20Lodging%20Facilities_12-5-2020.pdf
Mono	05dec2020	https://www.gov.ca.gov/wp-content/uploads/2020/12/12.3.20-Stay-at-Home-Order-ICU-Scenario.pdf
Mono	16dec2020	https://webapps.mono.ca.gov/COVIDDocs//Directives/Quarantine%20Guidance%20modification%20Dec%2016%202020.pdf
Mono	09jan2021	https://webapps.mono.ca.gov/COVIDDocs//Directives/Health%20Officer%20Order%20re%20Schools%20Illnesses%20and%20Clearance%20to%20Return_1-13-2021.pdf
Mono	25jan2021	https://fox40.com/news/california-connection/calfornia-to-lift-regional-stay-at-home-order-monday/
Mono	31jan2021	https://webapps.mono.ca.gov/COVIDDocs//Directives/Town%20of%20Mammoth%20Lakes%20Lodging%20Order%2001-31-21.pdf
Mono	08mar2021	https://www.cdc.gov/coronavirus/2019-ncov/vaccines/fully-vaccinated.html
Mono	12mar2021	https://www.mercurynews.com/2021/03/12/map-of-california-covid-tiers-more-than-half-of-state-now-in-red/
Mono	02apr2021	https://covid19.ca.gov/search/?q=travel#gsc.tab=0&gsc.q=travel&gsc.page=1
Mono	14apr2021	https://webapps.mono.ca.gov/COVIDDocs//Directives/4.12.21%20Rescission%20Order.pdf
Mono	20apr2021	https://www.cdph.ca.gov/Programs/OPA/Pages/NR21-109.aspx
Mono	20apr2021	https://abc7news.com/health/5-ca-counties-change-reopening-tiers/6393906/
Mono	03may2021	https://ktla.com/news/local-news/california-plans-to-follow-federal-guidelines-and-soon-allow-those-fully-vaccinated-to-go-mask-free-outdoors/
Mono	11may2021	https://abc7news.com/california-stay-at-home-regions-covid-icu-capacity-shelter-in-place-bay-area-lockdown/6393906/
Mono	21may2021	https://www.cdph.ca.gov/Programs/CID/DCDC/Pages/COVID-19/Beyond-Blueprint-Framework.aspx
Mono	15jun2021	https://webapps.mono.ca.gov/coviddocs/Directives/6.04.21%20Rescission%20Order_JC%20signed[55].pdf
Mono	17jun2021	https://sanfrancisco.cbslocal.com/2021/06/17/california-mask-covid-pandemic-rules-cal-osha/
Monterey	06mar2020	https://www.co.monterey.ca.us/Home/Components/News/News/6095/1336
Monterey	16mar2020	https://www.kion546.com/news/2020/03/16/law-enforcement-and-jails-taking-precautions-to-stop-spread-of-coronavirus/
Monterey	17mar2020	http://www.montereycountyweekly.com/blogs/news_blog/monterey-county-supervisors-unanimously-approve-covid-19-eviction-protections-through-may-31/article_f59a93f4-6883-11ea-b8d8-273de6f38555.html
Monterey	17mar2020	https://www.co.monterey.ca.us/home/showdocument?id=87957
Monterey	18mar2020	https://kion546.com/news/2020/03/18/monterey-county-eoc-rises-to-level-2-to-support-coronavirus-response/
Monterey	19mar2020	https://www.gov.ca.gov/wp-content/uploads/2020/03/3.19.20-attested-EO-N-33-20-COVID-19-HEALTH-ORDER.pdf
Monterey	03apr2020	https://www.co.monterey.ca.us/Home/Components/News/News/6199/1336
Monterey	06apr2020	https://kion546.com/health/coronavirus/2020/04/06/monterey-county-eoc-rises-to-highest-activation-level-in-response-to-coronavirus/
Monterey	24apr2020	https://www.co.monterey.ca.us/home/showdocument?id=90081
Monterey	28apr2020	https://www.co.monterey.ca.us/home/showdocument?id=90136
Monterey	01may2020	https://www.co.monterey.ca.us/home/showdocument?id=90238
Monterey	03may2020	https://www.co.monterey.ca.us/Home/ShowDocument?id=90242
Monterey	08may2020	https://www.co.monterey.ca.us/home/showdocument?id=90318
Monterey	18may2020	https://www.co.monterey.ca.us/home/showdocument?id=90631
Monterey	19may2020	https://kion546.com/health/coronavirus/2020/05/19/monterey-county-extends-eviction-moratorium-through-july/
Monterey	26may2020	https://www.co.monterey.ca.us/home/showdocument?id=90709
Monterey	08jun2020	https://www.co.monterey.ca.us/Home/Components/News/News/7389/1336
Monterey	11jun2020	https://www.co.monterey.ca.us/home/showdocument?id=91024
Monterey	11jun2020	https://www.co.monterey.ca.us/home/showdocument?id=91020
Monterey	16jun2020	https://www.co.monterey.ca.us/Home/Components/News/News/7410/1336
Monterey	18jun2020	https://www.co.monterey.ca.us/home/showdocument?id=92314
Monterey	18jun2020	https://www.cdph.ca.gov/Programs/CID/DCDC/CDPH%20Document%20Library/COVID-19/Guidance-for-Face-Coverings_06-18-2020.pdf
Monterey	02jul2020	https://www.co.monterey.ca.us/Home/Components/News/News/7445/1336#:~:text=In%20a%20coordinated%20public%20health,through%20Sunday%2C%20July%205th.
Monterey	06jul2020	https://www.thecalifornian.com/story/news/2020/07/06/monterey-county-california-close-bars-indoor-services-restaurants-amid-covid-19-surge/5386215002
Monterey	13jul2020	https://www.latimes.com/california/story/2020-07-13/newsom-california-county-rollback-reopening-coronavirus
Monterey	28jul2020	https://www.co.monterey.ca.us/government/departments-a-h/health/diseases/2019-novel-coronavirus-covid-19/health-officer-shelter-in-place-order/health-officer-order-face-coverings
Monterey	28aug2020	https://abc7news.com/ca-reopneing-phases-covid19cagov-gavin-newsom-update-california-salon-reopening/6393805/
Monterey	22sep2020	https://files.covid19.ca.gov/pdf/guidance-expanded-personal-care-services--en.pdf
Monterey	09oct2020	https://wp.sbcounty.gov/cao/countywire/?p=9160#:~:text=Private%20outdoor%20gatherings%20of%20three%20households%20now%20allowed%20throughout%20the%20county%2C%20state,-Published%20October%209&text=Private%20outdoor%20gatherings%20of%20people,Gavin%20Newsom%20on%20Friday.
Monterey	19nov2020	https://www.cdph.ca.gov/Programs/CID/DCDC/Pages/COVID-19/limited-stay-at-home-order.aspx
Monterey	09dec2020	https://www.co.monterey.ca.us/home/showpublisheddocument?id=98430
Monterey	15dec2020	https://www.co.monterey.ca.us/home/showdocument?id=95176
Monterey	16dec2020	https://www.gov.ca.gov/wp-content/uploads/2020/12/12.3.20-Stay-at-Home-Order-ICU-Scenario.pdf
Monterey	16mar2021	https://www.sacbee.com/news/coronavirus/article249970934.html
Monterey	05apr2021	https://www.cdph.ca.gov/Programs/OPA/Pages/NR21-109.aspx
Monterey	06apr2021	https://abc7.com/health/16-ca-counties-join-looser-reopening-tiers/6393906/
Monterey	22apr2021	https://www.co.monterey.ca.us/home/showpublisheddocument/101299/637552509388070000
Monterey	03may2021	https://www.cdph.ca.gov/Programs/CID/DCDC/Pages/COVID-19/COVID-19-Public-Health-Recommendations-for-Fully-Vaccinated-People.aspx
Monterey	03may2021	https://ktla.com/news/local-news/california-plans-to-follow-federal-guidelines-and-soon-allow-those-fully-vaccinated-to-go-mask-free-outdoors/
Monterey	21may2021	https://www.cdph.ca.gov/Programs/CID/DCDC/Pages/COVID-19/Beyond-Blueprint-Framework.aspx
Monterey	01jun2021	https://www.abc10.com/article/news/health/coronavirus/california-coronavirus-tier-update-reopening/103-80ba7f9f-a977-4d22-b7f0-6b3f14276a7d
Monterey	17jun2021	https://sanfrancisco.cbslocal.com/2021/06/17/california-mask-covid-pandemic-rules-cal-osha/
Napa	12mar2020	https://www.countyofnapa.org/CivicAlerts.aspx?AID=142#:~:text=Karen%20Relucio%2C%20Napa%20County%20Public,confirmed%20cases%20at%20this%20time.&text=Newsom%20announced%20that%20California%20public,updated%20directive%20on%20mass%20gatherings.
Napa	17mar2020	https://www.countyofnapa.org/DocumentCenter/View/16673/Health-Officer-Order-3-17-2020-PDF
Napa	18mar2020	https://www.countyofnapa.org/DocumentCenter/View/16687/3-18-2020-Shelter-at-Home-Order
Napa	19mar2020	https://www.gov.ca.gov/wp-content/uploads/2020/03/3.19.20-attested-EO-N-33-20-COVID-19-HEALTH-ORDER.pdf
Napa	24mar2020	https://www.countyofnapa.org/DocumentCenter/View/16784/3-24-20-Health-Officer-Order-Lab-Reporting
Napa	02apr2020	https://www.mercurynews.com/2020/04/22/coronavirus-napa-county-eases-some-shelter-in-place-restrictions-ahead-of-schedule/
Napa	22apr2020	https://www.nbcbayarea.com/news/coronavirus/napa-county-loosens-coronavirus-restrictions-for-golf-courses-construction/2277550/
Napa	08may2020	https://www.countyofnapa.org/CivicAlerts.aspx?AID=163
Napa	19may2020	https://napavalleyregister.com/news/local/restaurants-in-napa-county-begin-reopening-process/article_ca127fbf-33cc-505b-9532-9517b13b6030.html
Napa	26may2020	https://www.countyofnapa.org/CivicAlerts.aspx?AID=167
Napa	04jun2020	https://www.countyofnapa.org/CivicAlerts.aspx?AID=172
Napa	05jun2020	https://napavalleyregister.com/news/local/napa-county-oks-wineries-to-reopen-to-public/article_0d79105f-a1c9-582b-8e40-fd3275375133.html
Napa	17jun2020	https://www.countyofnapa.org/DocumentCenter/View/18044/Blanket-Quarantine-Directive_English-and-Spanish
Napa	17jun2020	https://www.countyofnapa.org/DocumentCenter/View/18045/Blanket-Isolation-Directive_English-and-Spanish
Napa	18jun2020	https://www.countyofnapa.org/DocumentCenter/View/18144/Shelter-at-Home-Order-No-20-06-6182020?bidId=
Napa	18jun2020	https://www.cdph.ca.gov/Programs/CID/DCDC/CDPH%20Document%20Library/COVID-19/Guidance-for-Face-Coverings_06-18-2020.pdf
Napa	19jun2020	https://patch.com/california/napavalley/gyms-nail-salons-among-napa-county-businesses-allowed-reopen
Napa	08jul2020	https://www.countyofnapa.org/DocumentCenter/View/17112/Shelter-at-Home-Order-7-8-2020--?bidId=
Napa	13jul2020	https://www.latimes.com/california/story/2020-07-13/newsom-california-county-rollback-reopening-coronavirus
Napa	13jul2020	https://covid19.ca.gov/roadmap-counties/
Napa	14jul2020	https://www.countyofnapa.org/DocumentCenter/View/18139/07142020-Final-Urgency-Enforcement-Ordinance
Napa	17jul2020	https://www.cdph.ca.gov/Programs/CID/DCDC/CDPH%20Document%20Library/COVID-19/Schools%20Reopening%20Recommendations.pdf
Napa	28aug2020	https://projects.sfchronicle.com/2020/coronavirus-map/california-reopening/
Napa	02oct2020	https://www.countyofnapa.org/DocumentCenter/View/19094/Rescission-of-Health-Officer-Facilities-Order-20-02
Napa	09oct2020	https://wp.sbcounty.gov/cao/countywire/?p=9160#:~:text=Private%20outdoor%20gatherings%20of%20three%20households%20now%20allowed%20throughout%20the%20county%2C%20state,-Published%20October%209&text=Private%20outdoor%20gatherings%20of%20people,Gavin%20Newsom%20on%20Friday.
Napa	13nov2020	https://www.cdph.ca.gov/Programs/CID/DCDC/Pages/COVID-19/Guidance-for-the-Prevention-of-COVID-19-Transmission-for-Gatherings-November-2020.aspx
Napa	17nov2020	https://kmph.com/news/local/40-california-counties-in-purple-tier-including-the-central-valley
Napa	19nov2020	https://www.cdph.ca.gov/Programs/CID/DCDC/Pages/COVID-19/limited-stay-at-home-order.aspx
Napa	14dec2020	https://www.countyofnapa.org/DocumentCenter/View/18044/Blanket-Quarantine-Directive_English-and-Spanish
Napa	16dec2020	https://www.gov.ca.gov/wp-content/uploads/2020/12/12.3.20-Stay-at-Home-Order-ICU-Scenario.pdf
Napa	02mar2021	https://abc7.com/health/7-ca-counties-join-red-tier-tuesday/6393906/
Napa	12mar2021	https://www.cdc.gov/coronavirus/2019-ncov/if-you-are-sick/quarantine.html
Napa	06apr2021	https://abc7.com/health/16-ca-counties-join-looser-reopening-tiers/6393906/
Napa	15apr2021	https://www.cdph.ca.gov/Programs/OPA/Pages/NR21-109.aspx
Napa	03may2021	https://ktla.com/news/local-news/california-plans-to-follow-federal-guidelines-and-soon-allow-those-fully-vaccinated-to-go-mask-free-outdoors/
Napa	21may2021	https://www.cdph.ca.gov/Programs/CID/DCDC/Pages/COVID-19/Beyond-Blueprint-Framework.aspx
Napa	08jun2021	https://abc7news.com/california-stay-at-home-regions-covid-icu-capacity-shelter-in-place-bay-area-lockdown/6393906/#:~:text=UPDATE%2C%20June%208%2C%2011%20a.m.,the%20least%20restrictive%20yellow%20tier.
Napa	17jun2021	https://sanfrancisco.cbslocal.com/2021/06/17/california-mask-covid-pandemic-rules-cal-osha/
Nevada	04mar2020	https://www.mynevadacounty.com/CivicAlerts.aspx?AID=2801
Nevada	16mar2020	https://www.mynevadacounty.com/CivicAlerts.aspx?AID=2827
Nevada	18mar2020	https://www.mynevadacounty.com/CivicAlerts.aspx?AID=2839
Nevada	19mar2020	https://www.gov.ca.gov/wp-content/uploads/2020/03/3.19.20-attested-EO-N-33-20-COVID-19-HEALTH-ORDER.pdf
Nevada	24mar2020	https://web.archive.org/web/20200330111420/https://www.mynevadacounty.com/CivicAlerts.aspx?AID=2856
Nevada	07apr2020	https://web.archive.org/web/20200524095813/https://www.mynevadacounty.com/CivicAlerts.aspx?AID=2879
Nevada	07apr2020	https://web.archive.org/web/20200524095813/https://www.mynevadacounty.com/CivicAlerts.aspx?AID=2879
Nevada	13apr2020	https://www.mynevadacounty.com/CivicAlerts.aspx?AID=2891
Nevada	15apr2020	https://web.archive.org/web/20200523234101/https://www.mynevadacounty.com/DocumentCenter/View/34027/PHO-Order-Stay-at-Home-April-15-002
Nevada	27apr2020	https://web.archive.org/web/20200524095642/https://www.mynevadacounty.com/DocumentCenter/View/34152/42720-Order-with-Guidance-Documents
Nevada	04may2020	https://www.mynevadacounty.com/CivicAlerts.aspx?AID=2987
Nevada	12may2020	https://www.mynevadacounty.com/CivicAlerts.aspx?AID=3010
Nevada	21may2020	https://www.mynevadacounty.com/DocumentCenter/View/34512/05-21-20-Revised-STR-Order---Signed?bidId=
Nevada	27may2020	https://www.mynevadacounty.com/CivicAlerts.aspx?AID=3038
Nevada	12jun2020	https://www.mynevadacounty.com/CivicAlerts.aspx?AID=3069
Nevada	12jun2020	https://www.mynevadacounty.com/DocumentCenter/View/34027/PHO-Rescinds-Order-Stay-at-Home?bidId=
Nevada	18jun2020	https://www.cdph.ca.gov/Programs/CID/DCDC/CDPH%20Document%20Library/COVID-19/Guidance-for-Face-Coverings_06-18-2020.pdf
Nevada	19jun2020	https://www.8newsnow.com/news/local-news/california-to-allow-nail-salons-to-reopen-starting-june-19/
Nevada	07jul2020	https://www.mynevadacounty.com/DocumentCenter/View/33967/COVID-19-Quarantine-Order-Revised-July-9-2020?bidId=
Nevada	08jul2020	https://www.mynevadacounty.com/DocumentCenter/View/33968/COVID-19-Home-Isolation-Order-Revised-July-10-2020?bidId=
Nevada	13jul2020	https://www.mynevadacounty.com/CivicAlerts.aspx?AID=3137
Nevada	28aug2020	https://projects.sfchronicle.com/2020/coronavirus-map/california-reopening/
Nevada	22sep2020	https://www.mynevadacounty.com/CivicAlerts.aspx?AID=3268
Nevada	09oct2020	https://wp.sbcounty.gov/cao/countywire/?p=9160#:~:text=Private%20outdoor%20gatherings%20of%20three%20households%20now%20allowed%20throughout%20the%20county%2C%20state,-Published%20October%209&text=Private%20outdoor%20gatherings%20of%20people,Gavin%20Newsom%20on%20Friday.
Nevada	13nov2020	https://www.cdph.ca.gov/Programs/CID/DCDC/Pages/COVID-19/Guidance-for-the-Prevention-of-COVID-19-Transmission-for-Gatherings-November-2020.aspx
Nevada	16nov2020	https://www.cdph.ca.gov/Programs/CID/DCDC/Pages/COVID-19/guidance-for-face-coverings.aspx
Nevada	17nov2020	https://kmph.com/news/local/40-california-counties-in-purple-tier-including-the-central-valley
Nevada	19nov2020	https://www.cdph.ca.gov/Programs/CID/DCDC/Pages/COVID-19/limited-stay-at-home-order.aspx
Nevada	09dec2020	https://www.gov.ca.gov/wp-content/uploads/2020/12/12.3.20-Stay-at-Home-Order-ICU-Scenario.pdf
Nevada	22dec2020	https://www.cdph.ca.gov/Programs/CID/DCDC/Pages/COVID-19/Supplement-to-Limited-Stay-At-Home-Order.aspx
Nevada	22feb2021	https://www.mynevadacounty.com/DocumentCenter/View/36516/COVID-Home-Quarantine-English-PDF?bidId=
Nevada	23mar2021	https://www.sacbee.com/news/business/article250126889.html
Nevada	25mar2021	https://www.cdc.gov/coronavirus/2019-ncov/vaccines/fully-vaccinated.html
Nevada	02apr2021	https://www.cdc.gov/coronavirus/2019-ncov/vaccines/fully-vaccinated.html
Nevada	02apr2021	https://www.cdph.ca.gov/Programs/OPA/Pages/NR21-109.aspx
Nevada	03may2021	https://ktla.com/news/local-news/california-plans-to-follow-federal-guidelines-and-soon-allow-those-fully-vaccinated-to-go-mask-free-outdoors/
Nevada	21may2021	https://www.cdph.ca.gov/Programs/CID/DCDC/Pages/COVID-19/Beyond-Blueprint-Framework.aspx
Nevada	01jun2021	https://www.abc10.com/article/news/health/coronavirus/california-coronavirus-tier-update-reopening/103-80ba7f9f-a977-4d22-b7f0-6b3f14276a7d
Nevada	17jun2021	https://sanfrancisco.cbslocal.com/2021/06/17/california-mask-covid-pandemic-rules-cal-osha/
Orange	26feb2020	https://www.latimes.com/socal/daily-pilot/news/story/2020-02-26/orange-county-declaring-a-local-emergency-about-coronavirus
Orange	17mar2020	https://voiceofoc.org/wp-content/uploads/2020/03/OC-health-order-against-gatherings-issued-March-17-2020.pdf
Orange	18mar2020	https://1ccaxf2hhhbh1jcwiktlicz7-wpengine.netdna-ssl.com/wp-content/uploads/2020/03/EOC-Press-Release-10-Amended-Order.pdf
Orange	19mar2020	https://www.gov.ca.gov/wp-content/uploads/2020/03/3.19.20-attested-EO-N-33-20-COVID-19-HEALTH-ORDER.pdf
Orange	30mar2020	https://www.cityoforange.org/DocumentCenter/View/10870/EOC-Health-order
Orange	09apr2020	https://web.archive.org/web/20200420173158/https://occovid19.ochealthinfo.com/article/oc-health-officers-orders-recommendations
Orange	21apr2020	https://www.ocregister.com/2020/04/21/coronavirus-orange-county-to-require-grocery-and-other-retail-workers-to-wear-masks/
Orange	30apr2020	https://abc7.com/newsom-closes-beaches-california-beach-covid-19-coronavirus/6140014/
Orange	06may2020	https://www.latimes.com/california/story/2020-05-06/beachgoers-rejoice-as-orange-countys-coastline-reopens-under-deal-with-newsom
Orange	22may2020	https://www.ocregister.com/2020/06/07/how-orange-county-leaders-could-resolve-raging-debate-over-coronavirus-mask-use/
Orange	22may2020	https://web.archive.org/web/20200527225010/https://occovid19.ochealthinfo.com/article/oc-health-officers-orders-recommendations
Orange	28may2020	https://web.archive.org/web/20200605123337/https://occovid19.ochealthinfo.com/article/oc-health-officers-orders-recommendations
Orange	11jun2020	https://voiceofoc.org/2020/06/orange-county-officials-no-longer-require-masks-during-coronavirus-pandemic/
Orange	12jun2020	https://web.archive.org/web/20200615145157/https://occovid19.ochealthinfo.com/article/oc-health-officers-orders-recommendations
Orange	18jun2020	https://www.cdph.ca.gov/Programs/CID/DCDC/CDPH%20Document%20Library/COVID-19/Guidance-for-Face-Coverings_06-18-2020.pdf
Orange	19jun2020	https://web.archive.org/web/20200624034321/https://occovid19.ochealthinfo.com/article/oc-health-officers-orders-recommendations
Orange	01jul2020	https://mailchi.mp/ochca/sectorclosure
Orange	01jul2020	https://web.archive.org/web/20200701232206/https://occovid19.ochealthinfo.com/article/oc-health-officers-orders-recommendations
Orange	03jul2020	https://occovid19.ochealthinfo.com/acting-county-health-officer-issues-amended-orders-and-strong-recommendations-support-closures
Orange	08jul2020	https://voiceofoc.org/2020/07/county-postpones-youth-sports-activities-following-letter-from-oc-department-of-education/
Orange	13jul2020	https://occovid19.ochealthinfo.com/article/oc-health-officers-orders-recommendations
Orange	17jul2020	https://www.cdph.ca.gov/Programs/CID/DCDC/CDPH%20Document%20Library/COVID-19/Schools%20Reopening%20Recommendations.pdf
Orange	28aug2020	https://abc7news.com/ca-reopneing-phases-covid19cagov-gavin-newsom-update-california-salon-reopening/6393805/
Orange	08sep2020	https://occovid19.ochealthinfo.com/article/oc-health-officers-orders-recommendations
Orange	09oct2020	https://www.cdph.ca.gov/Programs/CID/DCDC/Pages/COVID-19/CDPH-Guidance-for-the-Prevention-of-COVID-19-Transmission-for-Gatherings-10-09.aspx#:~:text=Gatherings%20that%20include%20more%20than,interact%20with%20stable%20over%20time.
Orange	13nov2020	https://www.cdph.ca.gov/Programs/CID/DCDC/Pages/COVID-19/Guidance-for-the-Prevention-of-COVID-19-Transmission-for-Gatherings-November-2020.aspx
Orange	16nov2020	https://www.cdph.ca.gov/Programs/CID/DCDC/Pages/COVID-19/guidance-for-face-coverings.aspx
Orange	17nov2020	https://kmph.com/news/local/40-california-counties-in-purple-tier-including-the-central-valley
Orange	19nov2020	https://www.cdph.ca.gov/Programs/CID/DCDC/Pages/COVID-19/limited-stay-at-home-order.aspx
Orange	20nov2020	https://occovid19.ochealthinfo.com/article/oc-health-officers-orders-recommendations
Orange	05dec2020	https://voiceofoc.org/2020/12/state-orders-regional-shutdown-covering-orange-county-and-socal-as-coronavirus-hospitalizations-skyrocket/
Orange	17dec2020	https://occovid19.ochealthinfo.com/article/oc-health-officers-orders-recommendations
Orange	10mar2021	https://www.cdc.gov/coronavirus/2019-ncov/vaccines/fully-vaccinated-guidance.html
Orange	12mar2021	https://www.mercurynews.com/2021/03/12/map-of-california-covid-tiers-more-than-half-of-state-now-in-red/
Orange	30mar2021	https://www.sacbee.com/news/local/health-and-medicine/article250296360.html
Orange	15apr2021	https://www.cdph.ca.gov/Programs/OPA/Pages/NR21-109.aspx
Orange	03may2021	https://ktla.com/news/local-news/california-plans-to-follow-federal-guidelines-and-soon-allow-those-fully-vaccinated-to-go-mask-free-outdoors/
Orange	18may2021	https://abc7news.com/california-stay-at-home-regions-covid-icu-capacity-shelter-in-place-bay-area-lockdown/6393906/
Orange	21may2021	https://www.cdph.ca.gov/Programs/CID/DCDC/Pages/COVID-19/Beyond-Blueprint-Framework.aspx
Orange	17jun2021	https://occovid19.ochealthinfo.com/article/oc-health-officers-orders-recommendations
Orange	17jun2021	https://sanfrancisco.cbslocal.com/2021/06/17/california-mask-covid-pandemic-rules-cal-osha/
Placer	03mar2020	https://www.placer.ca.gov/6437/Placer-County-confirms-second-case-of-CO
Placer	10mar2020	https://www.placer.ca.gov/6454/Recommend-COVID-19-mitigation
Placer	16mar2020	https://www.placer.ca.gov/6468/Placer-limits-counter-service
Placer	19mar2020	https://www.gov.ca.gov/wp-content/uploads/2020/03/3.19.20-attested-EO-N-33-20-COVID-19-HEALTH-ORDER.pdf
Placer	19mar2020	https://www.placer.ca.gov/DocumentCenter/View/43269/PlacerCounty-COVID-19-Directive
Placer	24mar2020	https://www.placer.ca.gov/6493/COVID-19-clarity-for-short-term-rental-o
Placer	03apr2020	https://www.placer.ca.gov/6524/Face-coverings-now-recommended-for-publi
Placer	10apr2020	https://www.placer.ca.gov/DocumentCenter/View/43731/COVID19-Health-Officer-Order-FINAL-41020-with-Appendix
Placer	16apr2020	placer.ca.gov/DocumentCenter/View/43966/Amended-Health-Officer-Order-41620
Placer	08may2020	https://www.placer.ca.gov/6594/Placer-submits-reopening-documents
Placer	12may2020	https://www.placer.ca.gov/6596/Placer-receives-local-variance-from-stat
Placer	25may2020	https://www.placer.ca.gov/6614/Placer-asks-to-move-to-Stage-3
Placer	26may2020	https://sacramento.cbslocal.com/2020/05/26/hair-salons-barbershops-reopen/
Placer	09jun2020	https://www.placer.ca.gov/6645/Placer-moves-into-Stage-3
Placer	18jun2020	https://www.rosevilletoday.com/news/roseville/open-placer-county-personal-care-services/
Placer	18jun2020	https://www.cdph.ca.gov/Programs/CID/DCDC/CDPH%20Document%20Library/COVID-19/Guidance-for-Face-Coverings_06-18-2020.pdf
Placer	11jul2020	https://www.placer.ca.gov/6709/State-orders-several-business-to-close-i
Placer	13jul2020	https://www.latimes.com/california/story/2020-07-13/newsom-california-county-rollback-reopening-coronavirus
Placer	28aug2020	https://abc7news.com/ca-reopneing-phases-covid19cagov-gavin-newsom-update-california-salon-reopening/6393805/
Placer	08sep2020	https://projects.sfchronicle.com/2020/coronavirus-map/california-reopening/
Placer	09oct2020	https://wp.sbcounty.gov/cao/countywire/?p=9160#:~:text=Private%20outdoor%20gatherings%20of%20three%20households%20now%20allowed%20throughout%20the%20county%2C%20state,-Published%20October%209&text=Private%20outdoor%20gatherings%20of%20people,Gavin%20Newsom%20on%20Friday.
Placer	13oct2020	https://www.abc10.com/article/news/health/coronavirus/placer-county-businesses-welcome-relief-brought-with-new-orange-tier-status/103-17fe3d18-8331-4294-98c0-fab9b29f53ed
Placer	08nov2020	https://www.abc10.com/article/news/health/coronavirus/coronavirus-numbers/placer-county-tier-status/103-220f1dc2-6b54-4d0a-b1e5-1bf5bff984af
Placer	13nov2020	https://www.cdph.ca.gov/Programs/CID/DCDC/Pages/COVID-19/Guidance-for-the-Prevention-of-COVID-19-Transmission-for-Gatherings-November-2020.aspx
Placer	16nov2020	https://www.cdph.ca.gov/Programs/CID/DCDC/Pages/COVID-19/guidance-for-face-coverings.aspx
Placer	17nov2020	https://kmph.com/news/local/40-california-counties-in-purple-tier-including-the-central-valley
Placer	19nov2020	https://www.cdph.ca.gov/Programs/CID/DCDC/Pages/COVID-19/limited-stay-at-home-order.aspx
Placer	09dec2020	https://www.gov.ca.gov/wp-content/uploads/2020/12/12.3.20-Stay-at-Home-Order-ICU-Scenario.pdf
Placer	14dec2020	https://www.placer.ca.gov/DocumentCenter/View/44267/Contact_Guidance_ENG
Placer	22dec2020	https://www.cdph.ca.gov/Programs/CID/DCDC/Pages/COVID-19/Supplement-to-Limited-Stay-At-Home-Order.aspx
Placer	15feb2021	https://www.placer.ca.gov/DocumentCenter/View/50212/CDPH-COVID-19-Quarantine-Guidance-for-Fully-Vaccinated-Persons_Feb-15-2021?bidId=
Placer	12mar2021	https://www.mercurynews.com/2021/03/12/map-of-california-covid-tiers-more-than-half-of-state-now-in-red/
Placer	02apr2021	https://www.cdph.ca.gov/Programs/CID/DCDC/Pages/COVID-19/Travel-Advisory.aspx
Placer	02apr2021	https://www.cdph.ca.gov/Programs/OPA/Pages/NR21-109.aspx
Placer	03may2021	https://ktla.com/news/local-news/california-plans-to-follow-federal-guidelines-and-soon-allow-those-fully-vaccinated-to-go-mask-free-outdoors/
Placer	12may2021	https://www.cdph.ca.gov/Programs/CID/DCDC/Pages/COVID-19/COVID-19-Public-Health-Recommendations-for-Fully-Vaccinated-People.aspx
Placer	21may2021	https://www.cdph.ca.gov/Programs/CID/DCDC/Pages/COVID-19/Beyond-Blueprint-Framework.aspx
Placer	25may2021	https://www.sacbee.com/news/coronavirus/article251664868.html
Placer	17jun2021	https://sanfrancisco.cbslocal.com/2021/06/17/california-mask-covid-pandemic-rules-cal-osha/
Plumas	16mar2020	https://www.plumascounty.us/DocumentCenter/View/25702/31620-Declaration-of-Local-Health-Emergency-signed-by-MS-MD
Plumas	19mar2020	https://www.gov.ca.gov/wp-content/uploads/2020/03/3.19.20-attested-EO-N-33-20-COVID-19-HEALTH-ORDER.pdf
Plumas	08apr2020	https://www.plumascounty.us/DocumentCenter/View/25918/Guidance-for-Stay-Home-and-Non-essential-Travel-and-Self-Quarantine---DA_PCPHA_PCSO-FINAL
Plumas	06may2020	https://www.plumascounty.us/DocumentCenter/View/26176/PCPHA-Health-Officer-Order-Face-Covering-Final-Signature
Plumas	08may2020	https://www.plumascounty.us/DocumentCenter/View/26201/Plumas-Countys-Plan-for-Moving-Through-Stage-2
Plumas	13may2020	https://www.plumascounty.us/DocumentCenter/View/26241/PCPHA-Health-Officer-Order-Face-Covering-Modified-Signature
Plumas	15may2020	https://www.plumasnews.com/plumas-restaurants-and-retail-reopen-for-on-site-service/
Plumas	26may2020	https://www.plumasnews.com/churches-and-hair-salons-to-reopen-in-plumas/
Plumas	02jun2020	https://www.plumascounty.us/DocumentCenter/View/26327/20200602-Revised-Guidance-for-Staying-Home-FINAL
Plumas	06jun2020	https://www.plumascounty.us/DocumentCenter/View/26364/20200605-PSA-State-Issues-Guidance-for-Stage-3-Businesses-and-Activites-FINAL
Plumas	12jun2020	https://www.plumascounty.us/DocumentCenter/View/26487/20200613-PSA-State-Issues-Guidance-to-Expand-Personal-Services-for-Stage-3-Businesses
Plumas	18jun2020	https://www.cdph.ca.gov/Programs/CID/DCDC/CDPH%20Document%20Library/COVID-19/Guidance-for-Face-Coverings_06-18-2020.pdf
Plumas	13jul2020	https://www.latimes.com/california/story/2020-07-13/newsom-california-county-rollback-reopening-coronavirus
Plumas	28aug2020	https://www.plumasnews.com/plumas-county-lands-in-tier-3-on-governors-new-reopening-plan/
Plumas	06oct2020	https://www.abc10.com/article/news/health/coronavirus/coronavirus-numbers/el-dorado-plumas-yuba-county-coronavirus-tier-list-california/103-31994e3a-5e4e-472f-9fdf-ee639e0d5b20
Plumas	09oct2020	https://wp.sbcounty.gov/cao/countywire/?p=9160#:~:text=Private%20outdoor%20gatherings%20of%20three%20households%20now%20allowed%20throughout%20the%20county%2C%20state,-Published%20October%209&text=Private%20outdoor%20gatherings%20of%20people,Gavin%20Newsom%20on%20Friday.
Plumas	04nov2020	https://www.kcra.com/article/californias-covid-tiers-update-will-happen-nov-4/34564799
Plumas	13nov2020	https://www.cdph.ca.gov/Programs/CID/DCDC/Pages/COVID-19/Guidance-for-the-Prevention-of-COVID-19-Transmission-for-Gatherings-November-2020.aspx
Plumas	16nov2020	https://www.cdph.ca.gov/Programs/CID/DCDC/Pages/COVID-19/guidance-for-face-coverings.aspx
Plumas	17nov2020	https://kmph.com/news/local/40-california-counties-in-purple-tier-including-the-central-valley
Plumas	28nov2020	https://www.plumascounty.us/DocumentCenter/View/28626/20201128-PSA-Plumas-County-moves-to-Purple-Tier-FINAL
Plumas	09dec2020	https://www.gov.ca.gov/wp-content/uploads/2020/12/12.3.20-Stay-at-Home-Order-ICU-Scenario.pdf
Plumas	14dec2020	https://www.plumascounty.us/DocumentCenter/View/29167/CDPH-Quarantine-Guidance-FINAL-12142020
Plumas	25jan2021	https://fox40.com/news/california-connection/calfornia-to-lift-regional-stay-at-home-order-monday/
Plumas	16feb2021	https://www.plumascounty.us/DocumentCenter/View/30145/20210216-PSA-Plumas-County-moves-to-back-to-Red-Tier
Plumas	09mar2021	https://abc7news.com/health/9-ca-counties-change-tiers/6393906/
Plumas	02apr2021	https://www.cdc.gov/coronavirus/2019-ncov/vaccines/fully-vaccinated-guidance.html
Plumas	15apr2021	https://www.cdph.ca.gov/Programs/OPA/Pages/NR21-109.aspx
Plumas	03may2021	https://ktla.com/news/local-news/california-plans-to-follow-federal-guidelines-and-soon-allow-those-fully-vaccinated-to-go-mask-free-outdoors/
Plumas	21may2021	https://www.cdph.ca.gov/Programs/CID/DCDC/Pages/COVID-19/Beyond-Blueprint-Framework.aspx
Plumas	17jun2021	https://sanfrancisco.cbslocal.com/2021/06/17/california-mask-covid-pandemic-rules-cal-osha/
Riverside	30jan2020	https://www.rivcoph.org/Portals/0/Coronavirus%20update%201.30.20.pdf?ver=2020-01-30-111343-893
Riverside	08mar2020	https://www.rivcoph.org/Portals/0/3-8-2020_Public_Health_Emergency.pdf
Riverside	10mar2020	https://www.rivcoph.org/Portals/0/Documents/CoronaVirus/kaiser_order.pdf
Riverside	12mar2020	https://www.rivcoph.org/Portals/0/Documents/CoronaVirus/FILE_7803.pdf
Riverside	13mar2020	https://www.rivcoph.org/Portals/0/Documents/CoronaVirus/31320Schoolclosurenewsrelease.pdf
Riverside	14mar2020	https://www.rivcoph.org/Portals/0/Documents/CoronaVirus/DayCare.pdf
Riverside	16mar2020	https://www.rivcoph.org/Portals/0/Documents/CoronaVirus/SharpMFD_20200316.pdf
Riverside	17mar2020	https://www.rivcoph.org/Portals/0/Documents/CoronaVirus/31720Countyofficesclosed.pdf
Riverside	18mar2020	https://www.rivcoph.org/Portals/0/Documents/CoronaVirus/MessagetoFoodfacilitiesregardingoccupancy.pdf
Riverside	19mar2020	https://www.gov.ca.gov/wp-content/uploads/2020/03/3.19.20-attested-EO-N-33-20-COVID-19-HEALTH-ORDER.pdf
Riverside	27mar2020	https://www.rivcoph.org/Portals/0/Documents/CoronaVirus/3.27.20%20short%20term%20rental%20order.pdf?ver=2020-03-27-142950-717&timestamp=1585344596380
Riverside	31mar2020	https://www.rivcoph.org/Portals/0/Documents/CoronaVirus/3.31.20%20Cover%20the%20face.pdf?ver=2020-03-31-153911-673&timestamp=1585694356072
Riverside	01apr2020	https://www.rivcoph.org/Portals/0/Documents/CoronaVirus/4.1.20_RV_news_release.pdf?ver=2020-04-01-191108-617&timestamp=1585793565007
Riverside	02apr2020	https://www.rivcoph.org/Portals/0/Documents/CoronaVirus/4.2.20_School_closure_news_release.pdf?ver=2020-04-02-105537-177&timestamp=1585850157471
Riverside	02apr2020	https://www.rivcoph.org/Portals/0/Documents/CoronaVirus/4220Golfcoursesclosed.pdf?ver=2020-04-02-165307-550&timestamp=1585871620617
Riverside	03apr2020	https://www.rivcoph.org/Portals/0/Documents/CoronaVirus/Riv-EOC_20200403_093140.pdf?ver=2020-04-03-111731-413&timestamp=1585937891846
Riverside	04apr2020	https://www.rivcoph.org/Portals/0/Documents/CoronaVirus/April/4.4.20_HO_order_face_coverings.pdf?ver=2020-04-04-172943-200&timestamp=1586046633879
Riverside	06apr2020	https://www.rivcoph.org/Portals/0/Documents/CoronaVirus/April/News/4620shorttermlodgingextensiontoJune19.pdf?ver=2020-04-06-171747-380&timestamp=1586218672278
Riverside	10apr2020	https://www.rivcoph.org/Portals/0/Documents/CoronaVirus/April/News/April_10.pdf?ver=2020-04-11-105351-463&timestamp=1586627749323
Riverside	20apr2020	https://www.rivcoph.org/Portals/0/Documents/CoronaVirus/April/News/4.20.20_golf_reopened_with_restrictions.pdf?ver=2020-04-20-165910-117&timestamp=1587427206024
Riverside	29apr2020	https://www.rivcoph.org/Portals/0/Documents/CoronaVirus/April/PHOrders/PHO_Order_Stay_at_Home_Order_5.1.20.pdf?ver=2020-04-29-140642-993&timestamp=1588194829599
Riverside	06may2020	https://www.rivcoph.org/Portals/0/Documents/CoronaVirus/May/News/5.6.20%20pool%20guidelines%20news%20release.pdf?ver=2020-05-06-154326-803&timestamp=1588805036539
Riverside	07may2020	https://www.rivcoph.org/Portals/0/Documents/CoronaVirus/May/News/5.7.20_biz_opening_news_release.pdf?ver=2020-05-08-091415-380&timestamp=1588954458521
Riverside	08may2020	https://www.rivcoph.org/Portals/0/Documents/CoronaVirus/May/News/May_8_news.pdf?ver=2020-05-09-073616-897&timestamp=1589035018474
Riverside	21may2020	https://www.rivcoph.org/Portals/0/Documents/CoronaVirus/May/News/Riverside%20County%20progresses%20towards%20re-opening.pdf?ver=2020-05-22-155933-353&timestamp=1590188379863
Riverside	26may2020	https://rivcoph.org/Portals/0/Documents/CoronaVirus/May/News/5.26.20_hair_salons_news_release_2.pdf?ver=2020-05-26-171857-070&timestamp=1590538773739
Riverside	10jun2020	https://www.pe.com/2020/06/10/riverside-county-bars-hotels-gyms-movie-theaters-can-reopen/
Riverside	17jun2020	https://www.pe.com/2020/06/17/riverside-county-nail-salons-tattoo-shops-can-reopen-june-19/#:~:text=Personal%20care%20businesses%2C%20including%20nail,reopenings%20from%20novel%20coronavirus%20restrictions.
Riverside	18jun2020	https://www.cdph.ca.gov/Programs/CID/DCDC/CDPH%20Document%20Library/COVID-19/Guidance-for-Face-Coverings_06-18-2020.pdf
Riverside	29jun2020	https://www.rivcoph.org/Portals/0/Documents/CoronaVirus/June/PHOrders/ORDER_CLOSING_ALL_BREWPUBS_BARS_AND_PUBS_FINAL_signed.PDF?ver=2020-06-29-150220-000&timestamp=1593468180829
Riverside	01jul2020	https://www.cdph.ca.gov/Programs/OPA/Pages/NR20-143.aspx
Riverside	07jul2020	https://www.countyofriverside.us/NewsHighlights/TabId/96/ArtMID/487/ArticleID/516/Health-officials-need-cooperation-with-contact-tracers.aspx#gsc.tab=0
Riverside	13jul2020	https://www.cdph.ca.gov/Programs/OPA/Pages/NR20-158.aspx
Riverside	13jul2020	https://www.latimes.com/california/story/2020-07-13/newsom-california-county-rollback-reopening-coronavirus
Riverside	17jul2020	https://www.cdph.ca.gov/Programs/CID/DCDC/CDPH%20Document%20Library/COVID-19/Schools%20Reopening%20Recommendations.pdf
Riverside	28aug2020	https://abc7news.com/ca-reopneing-phases-covid19cagov-gavin-newsom-update-california-salon-reopening/6393805/
Riverside	22sep2020	https://projects.sfchronicle.com/2020/coronavirus-map/california-reopening/
Riverside	09oct2020	https://www.cdph.ca.gov/Programs/CID/DCDC/Pages/COVID-19/CDPH-Guidance-for-the-Prevention-of-COVID-19-Transmission-for-Gatherings-10-09.aspx#:~:text=Gatherings%20that%20include%20more%20than,interact%20with%20stable%20over%20time.
Riverside	20oct2020	https://www.rivcoph.org/Portals/0/Documents/CoronaVirus/October/News/10.20.20_moving_back_to_purple_2.pdf?ver=2020-10-20-124311-007&timestamp=1603222997998
Riverside	16nov2020	https://www.cdph.ca.gov/Programs/CID/DCDC/Pages/COVID-19/guidance-for-face-coverings.aspx
Riverside	19nov2020	https://www.cdph.ca.gov/Programs/CID/DCDC/Pages/COVID-19/limited-stay-at-home-order.aspx
Riverside	05dec2020	https://www.gov.ca.gov/wp-content/uploads/2020/12/12.3.20-Stay-at-Home-Order-ICU-Scenario.pdf
Riverside	16mar2021	https://www.sacbee.com/news/coronavirus/article249970934.html
Riverside	06apr2021	https://abc7.com/health/16-ca-counties-join-looser-reopening-tiers/6393906/
Riverside	15apr2021	https://www.cdph.ca.gov/Programs/OPA/Pages/NR21-109.aspx
Riverside	03may2021	https://ktla.com/news/local-news/california-plans-to-follow-federal-guidelines-and-soon-allow-those-fully-vaccinated-to-go-mask-free-outdoors/
Riverside	21may2021	https://www.cdph.ca.gov/Programs/CID/DCDC/Pages/COVID-19/Beyond-Blueprint-Framework.aspx
Riverside	17jun2021	https://sanfrancisco.cbslocal.com/2021/06/17/california-mask-covid-pandemic-rules-cal-osha/
Sacramento	05mar2020	https://www.saccounty.net/COVID-19/Documents/Small%20Biz%20resources/Proclimation%20of%20PH%20Emergency.PDF
Sacramento	15mar2020	https://www.saccounty.net/COVID-19/Documents/Statement%20on%20mitigation%20strategy%203.15.pdf
Sacramento	19mar2020	https://www.gov.ca.gov/wp-content/uploads/2020/03/3.19.20-attested-EO-N-33-20-COVID-19-HEALTH-ORDER.pdf
Sacramento	19mar2020	https://www.saccounty.net/COVID-19/Documents/20200319_HO_Signed_Stay_at_Home_Order.pdf
Sacramento	07apr2020	https://www.saccounty.net/COVID-19/Documents/April7_ExecutedHealthOrder_SignedNewStayathomeOrder-FINAL.pdf
Sacramento	01may2020	https://www.saccounty.net/COVID-19/Documents/May1_ExecutedHealthOrder_SignedNewStayathomeOrder-FINAL.pdf
Sacramento	22may2020	https://www.saccounty.net/COVID-19/Documents/2020-05-22%20Health%20Order%20Stay%20at%20Home%20SIGNED.pdf
Sacramento	26may2020	https://www.saccounty.net/COVID-19/Documents/2020-05-26%20Health%20Order%20Stay%20at%20Home%20May%2026%2c%202020%20SIGNED.pdf
Sacramento	12jun2020	https://www.saccounty.net/COVID-19/Documents/2020-06-12-HealthOrderStayatHome-SIGNED.pdf
Sacramento	18jun2020	https://www.cdph.ca.gov/Programs/CID/DCDC/CDPH%20Document%20Library/COVID-19/Guidance-for-Face-Coverings_06-18-2020.pdf
Sacramento	19jun2020	https://www.saccounty.net/COVID-19/Documents/2020-06-19%20-%20Health%20Order%20Stay%20At%20Home%20-%20signed.pdf
Sacramento	29jun2020	https://www.saccounty.net/COVID-19/Documents/2020-06-29-HO-StayatHome.pdf
Sacramento	01jul2020	https://www.saccounty.net/COVID-19/Documents/7%202%2020%20Public%20Health%20Order.pdf
Sacramento	13jul2020	https://www.latimes.com/california/story/2020-07-13/newsom-california-county-rollback-reopening-coronavirus
Sacramento	14jul2020	https://www.saccounty.net/COVID-19/Documents/2020-07-14_StayatHomeOrder.pdf
Sacramento	17jul2020	https://www.cdph.ca.gov/Programs/CID/DCDC/CDPH%20Document%20Library/COVID-19/Schools%20Reopening%20Recommendations.pdf
Sacramento	20aug2020	https://www.saccounty.net/COVID-19/Documents/Ordered%20Closure%20of%20Schools%20in%20Sacramento%20County%20-%208-20-2020.pdf
Sacramento	28aug2020	https://abc7news.com/ca-reopneing-phases-covid19cagov-gavin-newsom-update-california-salon-reopening/6393805/
Sacramento	28aug2020	https://www.saccounty.net/COVID-19/Documents/Ordered%20Closure%20of%20Schools%20in%20Sacramento%20County%20-%208-28-2020.pdf
Sacramento	31aug2020	https://www.saccounty.net/COVID-19/Documents/2020-08-31_Sacramento_County_Health_Order.pdf
Sacramento	22sep2020	https://files.covid19.ca.gov/pdf/guidance-expanded-personal-care-services--en.pdf
Sacramento	23sep2020	https://www.saccounty.net/COVID-19/Documents/20201013_Sacramento_County_Health_Order.pdf
Sacramento	29sep2020	https://www.saccounty.net/news/latest-news/Pages/Lowering-Risk-New-SacCounty-Red-Tier-Health-Order.aspx
Sacramento	09oct2020	https://wp.sbcounty.gov/cao/countywire/?p=9160#:~:text=Private%20outdoor%20gatherings%20of%20three%20households%20now%20allowed%20throughout%20the%20county%2C%20state,-Published%20October%209&text=Private%20outdoor%20gatherings%20of%20people,Gavin%20Newsom%20on%20Friday.
Sacramento	13oct2020	https://www.saccounty.net/COVID-19/Documents/20201013_Sacramento_County_Health_Order.pdf
Sacramento	10nov2020	https://www.latimes.com/california/story/2020-11-10/california-coronavirus-cases-climb-more-counties-expected-stricter-reopenings
Sacramento	13nov2020	https://www.saccounty.net/COVID-19/Documents/20201113_Sacramento_County_Health_Order.pdf
Sacramento	16nov2020	https://www.cdph.ca.gov/Programs/CID/DCDC/Pages/COVID-19/guidance-for-face-coverings.aspx
Sacramento	19nov2020	https://www.cdph.ca.gov/Programs/CID/DCDC/Pages/COVID-19/limited-stay-at-home-order.aspx
Sacramento	09dec2020	https://www.gov.ca.gov/wp-content/uploads/2020/12/12.3.20-Stay-at-Home-Order-ICU-Scenario.pdf
Sacramento	09dec2020	https://www.saccounty.net/COVID-19/Documents/20201209_Sacramento_County_Health_Order_Regional_Stay_Home_Order.pdf
Sacramento	13jan2021	https://www.saccounty.net/COVID-19/Documents/20210113_Sacramento_County_Health_Order.pdf
Sacramento	25jan2021	https://www.saccounty.net/COVID-19/Documents/20210125_Sacramento_County_Health_Order.pdf
Sacramento	08feb2021	https://www.saccounty.net/COVID-19/Documents/20210208_Sacramento_County_Order.pdf
Sacramento	15feb2021	https://www.saccounty.net/Documents/COVID-19+Quarantine+Guidance+Update.pdf
Sacramento	03mar2021	https://www.saccounty.net/COVID-19/Documents/20210303_Sacramento_County_Health_Order.pdf
Sacramento	10mar2021	https://www.saccounty.net/COVID-19/Documents/20210310_Sacramento_County_Health_Order.pdf
Sacramento	12mar2021	https://www.saccounty.net/COVID-19/Documents/20210312_Sacramento_County_Health_Order.pdf
Sacramento	16mar2021	https://www.saccounty.net/COVID-19/Documents/20210316_Sacramento_County_Health_Order.pdf
Sacramento	16mar2021	https://www.sacbee.com/news/coronavirus/article249970934.html
Sacramento	02apr2021	https://www.cdph.ca.gov/Programs/CID/DCDC/Pages/COVID-19/Travel-Advisory.aspx
Sacramento	02apr2021	https://www.cdph.ca.gov/Programs/OPA/Pages/NR21-109.aspx
Sacramento	15apr2021	https://www.saccounty.net/COVID-19/Documents/20210415_Sacramento_County_Health_Order.pdf
Sacramento	03may2021	https://ktla.com/news/local-news/california-plans-to-follow-federal-guidelines-and-soon-allow-those-fully-vaccinated-to-go-mask-free-outdoors/
Sacramento	21may2021	https://www.cdph.ca.gov/Programs/CID/DCDC/Pages/COVID-19/Beyond-Blueprint-Framework.aspx
Sacramento	01jun2021	https://www.abc10.com/article/news/health/coronavirus/california-coronavirus-tier-update-reopening/103-80ba7f9f-a977-4d22-b7f0-6b3f14276a7d
Sacramento	01jun2021	https://www.saccounty.net/COVID-19/Documents/20210601_Sacramento_County_Health_Order.pdf
Sacramento	17jun2021	https://sanfrancisco.cbslocal.com/2021/06/17/california-mask-covid-pandemic-rules-cal-osha/
San Benito	29jan2020	https://hhsa.cosb.us/wp-content/uploads/2020/01/SBC-PH-Monitors-2019-Novel-Coronavirus-PR-20200129-vFinal.pdf
San Benito	02feb2020	https://hhsa.cosb.us/wp-content/uploads/2020/02/Two-cases-of-2019-Novel-Coronavirus-2019-nCoV02022020HAVFinal.pdf
San Benito	04mar2020	https://hhsa.cosb.us/wp-content/uploads/2020/03/2019-Novel-Coronavirus-Update-on-Community-Preparation-from-the-Health-Officer.pdf
San Benito	06mar2020	https://hhsa.cosb.us/wp-content/uploads/2020/03/CoVid19-Press-release-en-3-6-2020.pdf
San Benito	17mar2020	https://hhsa.cosb.us/wp-content/uploads/2020/03/Order-of-the-Health-Officer-031720.pdf
San Benito	19mar2020	https://www.gov.ca.gov/wp-content/uploads/2020/03/3.19.20-attested-EO-N-33-20-COVID-19-HEALTH-ORDER.pdf
San Benito	31mar2020	https://hhsa.cosb.us/wp-content/uploads/2020/04/Shelter-in-Place-Order-from-the-Health-Officer033120-sm.pdf
San Benito	24apr2020	https://hhsa.cosb.us/wp-content/uploads/2020/04/Amended-Order-1.pdf
San Benito	24apr2020	https://hhsa.cosb.us/wp-content/uploads/2020/04/FaceCovering-PR-FAQ-Eng-Esp-v1.pdf
San Benito	08may2020	https://hhsa.cosb.us/wp-content/uploads/2020/06/SBC-combined-Eng-Esp.pdf
San Benito	13may2020	https://hhsa.cosb.us/wp-content/uploads/2020/06/pio-37-2020-Eng-Esp.pdf
San Benito	26may2020	https://hhsa.cosb.us/wp-content/uploads/2020/06/SBC-Hair-Salons-Barber-Shops-pio-40-2020-Eng-Esp.pdf
San Benito	09jun2020	https://hhsa.cosb.us/wp-content/uploads/2020/06/pio-45-2020-Eng-Esp.pdf
San Benito	12jun2020	https://hhsa.cosb.us/wp-content/uploads/2020/06/pio-47-2020.pdf
San Benito	18jun2020	https://www.cdph.ca.gov/Programs/CID/DCDC/CDPH%20Document%20Library/COVID-19/Guidance-for-Face-Coverings_06-18-2020.pdf
San Benito	18jun2020	https://hhsa.cosb.us/wp-content/uploads/2020/06/Order-Rescinding-Previous-Face-Cover-order-06-18-2020.pdf
San Benito	09jul2020	https://hhsa.cosb.us/publichealth/communicable-disease/covid19-press-release/covid19-pr-2020-07-09-closure-of-certain-activities/
San Benito	13jul2020	https://www.latimes.com/california/story/2020-07-13/newsom-california-county-rollback-reopening-coronavirus
San Benito	13jul2020	https://hhsa.cosb.us/publichealth/communicable-disease/covid19-press-release/covid19-pr-20200713-governor-newsom-orders-closures-effective-immediately/
San Benito	17jul2020	https://www.cdph.ca.gov/Programs/CID/DCDC/CDPH%20Document%20Library/COVID-19/Schools%20Reopening%20Recommendations.pdf
San Benito	07aug2020	https://hhsa.cosb.us/wp-content/uploads/2020/08/Youth-Sports-Only-Press-Release-8.7.20-Draft.pdf
San Benito	28aug2020	https://abc7news.com/ca-reopneing-phases-covid19cagov-gavin-newsom-update-california-salon-reopening/6393805/
San Benito	22sep2020	https://files.covid19.ca.gov/pdf/guidance-expanded-personal-care-services--en.pdf
San Benito	09oct2020	https://wp.sbcounty.gov/cao/countywire/?p=9160#:~:text=Private%20outdoor%20gatherings%20of%20three%20households%20now%20allowed%20throughout%20the%20county%2C%20state,-Published%20October%209&text=Private%20outdoor%20gatherings%20of%20people,Gavin%20Newsom%20on%20Friday.
San Benito	13oct2020	https://hhsa.cosb.us/wp-content/uploads/2020/10/Tier-2-Advancement-Press-Release-Final-eng-esp-vFinal.pdf
San Benito	13nov2020	https://www.cdph.ca.gov/Programs/CID/DCDC/Pages/COVID-19/Guidance-for-the-Prevention-of-COVID-19-Transmission-for-Gatherings-November-2020.aspx
San Benito	16nov2020	https://www.cdph.ca.gov/Programs/CID/DCDC/Pages/COVID-19/guidance-for-face-coverings.aspx
San Benito	17nov2020	https://kmph.com/news/local/40-california-counties-in-purple-tier-including-the-central-valley
San Benito	19nov2020	https://www.cdph.ca.gov/Programs/CID/DCDC/Pages/COVID-19/limited-stay-at-home-order.aspx
San Benito	05dec2020	https://www.gov.ca.gov/wp-content/uploads/2020/12/12.3.20-Stay-at-Home-Order-ICU-Scenario.pdf
San Benito	12mar2021	https://www.mercurynews.com/2021/03/12/map-of-california-covid-tiers-more-than-half-of-state-now-in-red/
San Benito	06apr2021	https://abc7.com/health/16-ca-counties-join-looser-reopening-tiers/6393906/
San Benito	15apr2021	https://www.cdph.ca.gov/Programs/OPA/Pages/NR21-109.aspx
San Benito	03may2021	https://ktla.com/news/local-news/california-plans-to-follow-federal-guidelines-and-soon-allow-those-fully-vaccinated-to-go-mask-free-outdoors/
San Benito	21may2021	https://www.cdph.ca.gov/Programs/CID/DCDC/Pages/COVID-19/Beyond-Blueprint-Framework.aspx
San Benito	01jun2021	https://www.abc10.com/article/news/health/coronavirus/california-coronavirus-tier-update-reopening/103-80ba7f9f-a977-4d22-b7f0-6b3f14276a7d
San Benito	17jun2021	https://sanfrancisco.cbslocal.com/2021/06/17/california-mask-covid-pandemic-rules-cal-osha/
San Bernardino	10mar2020	https://wp.sbcounty.gov/dph/wp-content/uploads/sites/7/2020/03/Health-Officer-Order-Mandated-COVID-19-Reporting.pdf
San Bernardino	10mar2020	https://wp.sbcounty.gov/cao/countywire/?p=5448
San Bernardino	12mar2020	https://wp.sbcounty.gov/dph/wp-content/uploads/sites/7/2020/03/NR-Health-Officer-orders-cancellation-of-large-gatherings-no-local-cases-in-County.pdf
San Bernardino	17mar2020	https://wp.sbcounty.gov/dph/wp-content/uploads/sites/7/2020/03/Order-canceling-ALL-gatherings-FINAL.pdf
San Bernardino	19mar2020	https://www.gov.ca.gov/wp-content/uploads/2020/03/3.19.20-attested-EO-N-33-20-COVID-19-HEALTH-ORDER.pdf
San Bernardino	27mar2020	https://wp.sbcounty.gov/dph/wp-content/uploads/sites/7/2020/04/Clarification-on-the-Order-Related-to-Lodging-Facilities.pdf
San Bernardino	02apr2020	https://wp.sbcounty.gov/cao/countywire/?p=5794
San Bernardino	06apr2020	https://wp.sbcounty.gov/dph/wp-content/uploads/sites/7/2020/04/order-040620.pdf
San Bernardino	07apr2020	https://wp.sbcounty.gov/dph/wp-content/uploads/sites/7/2020/04/SKM_C45820040714190.pdf
San Bernardino	17apr2020	http://www.sbcounty.gov/Uploads/CAO/Feature/Content/Omnibus_Health_Officer_Order_4-17-20.pdf
San Bernardino	23apr2020	https://sbcovid19.com/wp-content/uploads/sites/41/2020/04/Omnibus-Health-Officer-Order-Outdoor-Recreation-4.23.20-Final.pdf
San Bernardino	08may2020	http://www.sbcounty.gov/Uploads/CAO/Feature/Content/SKM_C65820050815110.pdf
San Bernardino	08may2020	https://sbcovid19.com/wp-content/uploads/sites/41/2020/05/LTCF-Order-5-8-20.pdf
San Bernardino	15may2020	https://wp.sbcounty.gov/cao/countywire/?p=6822
San Bernardino	20may2020	https://sbcovid19.com/wp-content/uploads/sites/41/2020/05/Optum-Serve-Order-signed-05.20.20.pdf
San Bernardino	22may2020	https://wp.sbcounty.gov/cao/countywire/?p=7067
San Bernardino	29may2020	https://sbcovid19.com/wp-content/uploads/sites/41/2020/06/Health-Officer-Order-Authorizing-Business-to-Deny-Service-without-Face-Coverings.pdf
San Bernardino	18jun2020	https://www.cdph.ca.gov/Programs/CID/DCDC/CDPH%20Document%20Library/COVID-19/Guidance-for-Face-Coverings_06-18-2020.pdf
San Bernardino	01jul2020	https://sbcovid19.com/wp-content/uploads/sites/41/2020/07/Health-Order-re-Face-Coverings.pdf
San Bernardino	01jul2020	https://sbcovid19.com/wp-content/uploads/sites/41/2020/07/Order-Closing-Indoor-Services-and-Sectors-San-Bernardino.pdf
San Bernardino	13jul2020	https://wp.sbcounty.gov/cao/countywire/?p=8046
San Bernardino	13jul2020	https://www.latimes.com/california/story/2020-07-13/newsom-california-county-rollback-reopening-coronavirus
San Bernardino	17jul2020	https://www.cdph.ca.gov/Programs/CID/DCDC/CDPH%20Document%20Library/COVID-19/Schools%20Reopening%20Recommendations.pdf
San Bernardino	28aug2020	https://abc7news.com/ca-reopneing-phases-covid19cagov-gavin-newsom-update-california-salon-reopening/6393805/
San Bernardino	22sep2020	https://files.covid19.ca.gov/pdf/guidance-expanded-personal-care-services--en.pdf
San Bernardino	09oct2020	https://wp.sbcounty.gov/cao/countywire/?p=9160#:~:text=Private%20outdoor%20gatherings%20of%20three%20households%20now%20allowed%20throughout%20the%20county%2C%20state,-Published%20October%209&text=Private%20outdoor%20gatherings%20of%20people,Gavin%20Newsom%20on%20Friday.
San Bernardino	16nov2020	https://www.cdph.ca.gov/Programs/CID/DCDC/Pages/COVID-19/guidance-for-face-coverings.aspx
San Bernardino	19nov2020	https://www.cdph.ca.gov/Programs/CID/DCDC/Pages/COVID-19/limited-stay-at-home-order.aspx
San Bernardino	05dec2020	https://www.gov.ca.gov/wp-content/uploads/2020/12/12.3.20-Stay-at-Home-Order-ICU-Scenario.pdf
San Bernardino	11feb2021	https://wp.sbcounty.gov/cao/countywire/?p=10620
San Bernardino	09mar2021	https://wp.sbcounty.gov/cao/countywire/?p=10929
San Bernardino	12mar2021	https://www.mercurynews.com/2021/03/12/map-of-california-covid-tiers-more-than-half-of-state-now-in-red/
San Bernardino	06apr2021	https://abc7.com/health/16-ca-counties-join-looser-reopening-tiers/6393906/
San Bernardino	08apr2021	https://sbcovid19.com/wp-content/uploads/sites/41/2021/04/COVID-19-Advisory-and-Guidance-4.8.21.pdf
San Bernardino	15apr2021	https://www.cdph.ca.gov/Programs/OPA/Pages/NR21-109.aspx
San Bernardino	03may2021	https://ktla.com/news/local-news/california-plans-to-follow-federal-guidelines-and-soon-allow-those-fully-vaccinated-to-go-mask-free-outdoors/
San Bernardino	21may2021	https://www.cdph.ca.gov/Programs/CID/DCDC/Pages/COVID-19/Beyond-Blueprint-Framework.aspx
San Bernardino	15jun2021	https://sbcovid19.com/wp-content/uploads/sites/41/2021/06/June-15-Health-Order.pdf
San Bernardino	17jun2021	https://sanfrancisco.cbslocal.com/2021/06/17/california-mask-covid-pandemic-rules-cal-osha/
San Diego	14feb2020	https://www.kusi.com/county-declares-local-state-of-emergency-in-response-to-the-coronavirus-in-san-diego/
San Diego	20feb2020	https://www.kpbs.org/news/2020/feb/20/san-diego-county-extends-coronavirus-emergency/
San Diego	12mar2020	https://www.sandiegocounty.gov/content/dam/sdc/hhsa/programs/phs/Epidemiology/OrderoftheHealthOfficer_COVID.pdf
San Diego	16mar2020	https://www.countynewscenter.com/county-widens-ban-on-gatherings-covid-19-cases-reach-55/
San Diego	18mar2020	https://www.cityofelcajon.us/home/showdocument?id=21710
San Diego	19mar2020	https://www.gov.ca.gov/wp-content/uploads/2020/03/3.19.20-attested-EO-N-33-20-COVID-19-HEALTH-ORDER.pdf
San Diego	27mar2020	https://www.cityofelcajon.us/home/showdocument?id=21753
San Diego	30mar2020	https://web.archive.org/web/20200331030809/https://www.sandiegocounty.gov/content/dam/sdc/hhsa/programs/phs/Epidemiology/HealthOrderCruiseShipDocking.pdf
San Diego	30mar2020	https://web.archive.org/web/20200331034011/https://www.sandiegocounty.gov/content/dam/sdc/hhsa/programs/phs/Epidemiology/HealthOrderCruiseShipDisembarkation.pdf
San Diego	03apr2020	https://www.cityofelcajon.us/home/showdocument?id=21767
San Diego	07apr2020	https://web.archive.org/web/20200425124026/https://www.sandiegocounty.gov/content/dam/sdc/hhsa/programs/phs/Epidemiology/covid19/HealthOfficerOrder-Quarantine.pdf
San Diego	17apr2020	https://web.archive.org/web/20200425124005/https://www.sandiegocounty.gov/content/dam/sdc/hhsa/programs/phs/Epidemiology/covid19/HealthOfficerOrder-Isolation.pdf
San Diego	26apr2020	https://www.nbcsandiego.com/news/local/county-clears-way-for-beaches-to-reopen-at-cities-discretion/2312616/
San Diego	30apr2020	https://www.nbcsandiego.com/news/local/face-coverings-required-for-all-san-diegans-on-may-1-heres-what-to-know/2316204/
San Diego	07may2020	https://www.cityofelcajon.us/home/showdocument?id=22863
San Diego	20may2020	https://www.sandiegouniontribune.com/news/story/2020-05-20/coronavirus-summary-may-20
San Diego	26may2020	https://www.sandiegouniontribune.com/news/story/2020-05-26/coronavirus-summary-may-26-barber-shops-hair-salons-get-ok-to-reopen-theme-parks-targeted-july-1
San Diego	29may2020	https://web.archive.org/web/20200531093636/https://www.sandiegocounty.gov/content/dam/sdc/hhsa/programs/phs/Epidemiology/HealthOfficerOrderCOVID19.pdf
San Diego	08jun2020	https://www.nbcsandiego.com/news/local/gyms-bars-museums-hotels-more-can-reopen-friday-sd-county-says/2342823/
San Diego	18jun2020	https://www.cdph.ca.gov/Programs/CID/DCDC/CDPH%20Document%20Library/COVID-19/Guidance-for-Face-Coverings_06-18-2020.pdf
San Diego	18jun2020	https://web.archive.org/web/20200626170415/https://www.sandiegocounty.gov/content/dam/sdc/hhsa/programs/phs/Epidemiology/HealthOfficerOrderCOVID19.pdf
San Diego	29jun2020	https://www.cbs8.com/article/news/health/coronavirus/san-diego-county-restaurants-to-close-by-10-pm-starting-july-1/509-4953333c-2796-4e30-b891-3e4d51691032
San Diego	06jul2020	https://web.archive.org/web/20200712180136/https://www.sandiegocounty.gov/content/dam/sdc/hhsa/programs/phs/Epidemiology/HealthOfficerOrderCOVID19.pdf
San Diego	13jul2020	https://www.latimes.com/california/story/2020-07-13/newsom-california-county-rollback-reopening-coronavirus
San Diego	13jul2020	https://www.kpbs.org/news/2020/jul/13/more-indoor-businesses-orderd-close-san-diego-new-/
San Diego	14jul2020	https://www.sdsheriff.net/newsroom/links/le-response-coronavirus.pdf
San Diego	17jul2020	https://www.cdph.ca.gov/Programs/CID/DCDC/CDPH%20Document%20Library/COVID-19/Schools%20Reopening%20Recommendations.pdf
San Diego	24jul2020	https://www.sandiegocounty.gov/content/dam/sdc/hhsa/programs/phs/Epidemiology/covid19/HealthOfficerOrder-Quarantine.pdf?pkid=10
San Diego	29jul2020	https://www.sandiegocounty.gov/content/dam/sdc/hhsa/programs/phs/Epidemiology/HealthOfficerOrderCOVID19.pdf
San Diego	22aug2020	https://www.sandiegocounty.gov/content/dam/sdc/hhsa/programs/phs/Epidemiology/HealthOfficerOrderCOVID19.pdf
San Diego	28aug2020	https://projects.sfchronicle.com/2020/coronavirus-map/california-reopening/
San Diego	31aug2020	https://www.sandiegocounty.gov/content/dam/sdc/hhsa/programs/phs/Epidemiology/covid19/covid19PHOrders/PUBLIC_HEALTH_ORDER_EFFECTIVE_DATE_09.01.20_EXECUTED_DATE_08.31.20.pdf
San Diego	10sep2020	https://www.sandiegocounty.gov/content/dam/sdc/hhsa/programs/phs/Epidemiology/HealthOfficerOrderCOVID19.pdf
San Diego	09oct2020	https://www.sandiegocounty.gov/content/dam/sdc/hhsa/programs/phs/Epidemiology/HealthOfficerOrderCOVID19.pdf
San Diego	10nov2020	https://www.latimes.com/california/story/2020-11-10/california-coronavirus-cases-climb-more-counties-expected-stricter-reopenings
San Diego	14nov2020	https://web.archive.org/web/20201117085726/https://www.sandiegocounty.gov/content/sdc/hhsa/programs/phs/community_epidemiology/dc/2019-nCoV/health-order.html
San Diego	20nov2020	https://www.sandiegocounty.gov/content/dam/sdc/hhsa/programs/phs/Epidemiology/HealthOfficerOrderCOVID19.pdf
San Diego	05dec2020	https://www.gov.ca.gov/wp-content/uploads/2020/12/12.3.20-Stay-at-Home-Order-ICU-Scenario.pdf
San Diego	05dec2020	https://web.archive.org/web/20201206022841/https://www.sandiegocounty.gov/content/dam/sdc/hhsa/programs/phs/Epidemiology/HealthOfficerOrderCOVID19.pdf
San Diego	09dec2020	https://www.sandiegocounty.gov/content/dam/sdc/hhsa/programs/phs/Epidemiology/HealthOfficerOrderCOVID19.pdf
San Diego	25jan2021	https://www.sandiegocounty.gov/content/dam/sdc/hhsa/programs/phs/Epidemiology/HealthOfficerOrderCOVID19.pdf
San Diego	06feb2021	https://www.sandiegocounty.gov/content/dam/sdc/hhsa/programs/phs/Epidemiology/HealthOfficerOrderCOVID19.pdf
San Diego	12feb2021	https://www.sandiegocounty.gov/content/dam/sdc/hhsa/programs/phs/Epidemiology/covid19/HealthOfficerOrder-Quarantine.pdf
San Diego	18feb2021	https://www.sandiegocounty.gov/content/dam/sdc/hhsa/programs/phs/Epidemiology/COVID-19%20Home%20Quarantine%20Guidance.pdf
San Diego	16mar2021	https://www.sacbee.com/news/coronavirus/article249970934.html
San Diego	06apr2021	https://www.sandiegocounty.gov/content/dam/sdc/hhsa/programs/phs/Epidemiology/HealthOfficerOrderCOVID19.pdf
San Diego	15apr2021	https://www.cdph.ca.gov/Programs/OPA/Pages/NR21-109.aspx
San Diego	03may2021	https://ktla.com/news/local-news/california-plans-to-follow-federal-guidelines-and-soon-allow-those-fully-vaccinated-to-go-mask-free-outdoors/
San Diego	06may2021	https://www.sandiegocounty.gov/content/dam/sdc/hhsa/programs/phs/Epidemiology/HealthOfficerOrderCOVID19.pdf
San Diego	21may2021	https://www.cdph.ca.gov/Programs/CID/DCDC/Pages/COVID-19/Beyond-Blueprint-Framework.aspx
San Diego	08jun2021	https://abc7news.com/california-stay-at-home-regions-covid-icu-capacity-shelter-in-place-bay-area-lockdown/6393906/#:~:text=UPDATE%2C%20June%208%2C%2011%20a.m.,the%20least%20restrictive%20yellow%20tier.
San Diego	14jun2021	https://www.sandiegocounty.gov/content/dam/sdc/hhsa/programs/phs/Epidemiology/HealthOfficerOrderCOVID19.pdf
San Diego	17jun2021	https://sanfrancisco.cbslocal.com/2021/06/17/california-mask-covid-pandemic-rules-cal-osha/
San Francisco	25feb2020	https://www.sfdph.org/dph/alerts/files/PR-COVID-02.25.20_Public_Health_Update_Novel_Coronavirus.pdf
San Francisco	03mar2020	https://www.sfdph.org/dph/alerts/files/HealthOfficerLocalEmergencyDeclaration-03062020.pdf
San Francisco	06mar2020	https://www.sfdph.org/dph/alerts/files/HealthOfficerLocalEmergencyDeclaration-03062020.pdf
San Francisco	07mar2020	https://www.sfdph.org/dph/alerts/files/OrderProhibitingGatherings-City-OwnedLocations-Order-C19-02-03072020.pdf
San Francisco	10mar2020	https://www.sfdph.org/dph/alerts/files/OrderC19-04-signed.pdf
San Francisco	10mar2020	https://www.sfdph.org/dph/alerts/files/OrderExcludingVisitorstoSNFs-OrderC19-03-03102020.pdf
San Francisco	11mar2020	https://www.sfdph.org/dph/alerts/files/PR-COVID-LargeEvents_COVID-19-03112020.pdf
San Francisco	13mar2020	https://www.sfdph.org/dph/alerts/files/PR-COVID-EvictionMoratorium-COVID-19-03132020.pdf
San Francisco	13mar2020	https://www.sfdph.org/dph/alerts/files/Order-Prohibiting-Large-Gatherings(Order%20C19-05b)-031320.pdf
San Francisco	16mar2020	https://web.archive.org/web/20200320130233/https://www.sfdph.org/dph/alerts/files/HealthOrderC19-07-%20Shelter-in-Place.pdf
San Francisco	17mar2020	https://www.sfdph.org/dph/alerts/files/Order-C19-08-ProhibitingElectiveSurgery.pdf
San Francisco	18mar2020	https://www.sfdph.org/dph/alerts/files/Order-C19-09-ExcludingVisitorstoARFs-RCFEs-03192020.pdf
San Francisco	19mar2020	https://www.gov.ca.gov/wp-content/uploads/2020/03/3.19.20-attested-EO-N-33-20-COVID-19-HEALTH-ORDER.pdf
San Francisco	24mar2020	https://www.sfdph.org/dph/alerts/files/Order-C19-11-ProtectiveQuarantineLHH-03262020.pdf
San Francisco	24mar2020	https://www.sfdph.org/dph/alerts/files/PR-COVID-MediaStatementLabReportingOrder-032420.pdf
San Francisco	25mar2020	https://www.sfexaminer.com/news/san-francisco-bay-area-schools-extend-closure-another-month/
San Francisco	31mar2020	https://web.archive.org/web/20200405015905/https://www.sfdph.org/dph/alerts/files/HealthOfficerOrder-C19-07b-ShelterInPlace-03312020.pdf
San Francisco	02apr2020	https://www.sfdph.org/dph/alerts/files/PR-COVID-DEM-Advisory-CCSF-04022020.pdf
San Francisco	17apr2020	https://web.archive.org/web/20200418181627/https://www.sfdph.org/dph/alerts/files/OrderNoC19-12-RequiringFaceCovering-04172020.pdf
San Francisco	29apr2020	https://sfmayor.org/article/san-francisco-and-bay-area-extend-stay-home-order-through-end-may
San Francisco	07may2020	https://www.sfdph.org/dph/alerts/files/Order-C19-13-SNF-Testing-Cooperation-and-Reporting.pdf
San Francisco	15may2020	https://www.sfdph.org/dph/alerts/files/OrderC19-08b-ElectiveSurgeriesRoutineAppointments-05152020.pdf
San Francisco	17may2020	https://web.archive.org/web/20200528202613/https://www.sfdph.org/dph/alerts/files/HealthOfficerOrderC19-07d-ShelterInPlace-05172020.pdf
San Francisco	22may2020	https://www.sfdph.org/dph/alerts/files/C19-07e-Shelter-in-Place-Health-Order-as-revised.pdf
San Francisco	26may2020	https://www.sfdph.org/dph/alerts/files/Order-C19-06-Visitors-to-Hospitals.pdf
San Francisco	28may2020	https://www.sfdph.org/dph/alerts/files/Order-No-C19-12b-RequiringFaceCoverings-05282020.pdf
San Francisco	01jun2020	https://www.sfdph.org/dph/alerts/files/Directive-2020-10-Curbside-Pickup.pdf
San Francisco	11jun2020	https://www.sfdph.org/dph/alerts/files/C19-07e-Shelter-in-Place-Health-Order-as-revised.pdf
San Francisco	15jun2020	https://sfmayor.org/article/san-francisco-moves-next-phase-reopening
San Francisco	18jun2020	https://www.cdph.ca.gov/Programs/CID/DCDC/CDPH%20Document%20Library/COVID-19/Guidance-for-Face-Coverings_06-18-2020.pdf
San Francisco	25jun2020	https://www.sfdph.org/dph/alerts/files/Order-C19-14-Postmortem-Testing.pdf
San Francisco	02jul2020	https://www.sfdph.org/dph/alerts/files/PR-SF-Asks-Residents-to-Stay-Home-for-July4.pdf
San Francisco	13jul2020	https://www.sfdph.org/dph/alerts/files/C19-07f-Shelter-in-Place-Health-Order.pdf
San Francisco	13jul2020	https://www.latimes.com/california/story/2020-07-13/newsom-california-county-rollback-reopening-coronavirus
San Francisco	15jul2020	https://www.sfgate.com/bayarea/article/San-Francisco-Zoo-visit-open-covid-19-15411053.php
San Francisco	20jul2020	https://www.nbcbayarea.com/news/local/san-francisco/san-francisco-businesses-forced-to-shut-down-again/2329504/
San Francisco	22jul2020	https://www.sfdph.org/dph/alerts/files/Order-C19-12-Face-Coverings.pdf
San Francisco	13aug2020	https://www.sfdph.org/dph/alerts/files/Order-C19-15-Health-Facility-and-Provider-Testing.pdf
San Francisco	14aug2020	https://www.sfdph.org/dph/alerts/files/C19-07g-Shelter-in-Place-Health-Order.pdf
San Francisco	28aug2020	https://projects.sfchronicle.com/2020/coronavirus-map/california-reopening/
San Francisco	01sep2020	https://www.bizjournals.com/sanfrancisco/news/2020/09/01/sf-opens-malls-mayor-breed-september-reopen.html
San Francisco	09sep2020	https://www.kron4.com/news/bay-area/gyms-reopen-outdoors-in-san-francisco/
San Francisco	14sep2020	https://www.sfdph.org/dph/alerts/files/C19-07i-Shelter-in-Place-Health-Order.pdf
San Francisco	21sep2020	https://www.sfchronicle.com/bayarea/article/SF-reopening-calendar-Dates-when-restaurants-15301361.php
San Francisco	29sep2020	https://www.sfgate.com/bayarea/article/San-Francisco-red-orange-tier-update-Dr-Ghaly-15606598.php
San Francisco	07oct2020	https://www.sfgate.com/bayarea/article/San-Francisco-red-orange-tier-update-Dr-Ghaly-15606598.php
San Francisco	09oct2020	https://wp.sbcounty.gov/cao/countywire/?p=9160#:~:text=Private%20outdoor%20gatherings%20of%20three%20households%20now%20allowed%20throughout%20the%20county%2C%20state,-Published%20October%209&text=Private%20outdoor%20gatherings%20of%20people,Gavin%20Newsom%20on%20Friday.
San Francisco	14oct2020	https://sanfrancisco.cbslocal.com/2020/10/14/covid-reopening-san-francisco-allows-children-to-return-to-citys-playgrounds/
San Francisco	20oct2020	https://sfmayor.org/article/san-francisco-continues-reopening-expanded-business-operations-and-activities
San Francisco	20oct2020	https://www.sfdph.org/dph/alerts/files/Directive-2020-19-Outdoor-Gatherings.pdf
San Francisco	27oct2020	https://www.sfdph.org/dph/alerts/files/C19-07-Shelter-in-Place-Health-Order.pdf
San Francisco	06nov2020	https://www.sfdph.org/dph/alerts/files/Order-C19-15-Health-Facility-and-Provider-Testing.pdf
San Francisco	10nov2020	https://sfmayor.org/article/san-francisco-roll-back-select-activities-response-increase-covid-19-cases
San Francisco	16nov2020	https://www.sfdph.org/dph/alerts/files/C19-07-Shelter-in-Place-Health-Order.pdf
San Francisco	28nov2020	https://sf.gov/news/sf-assigned-states-purple-tier-will-roll-back-many-non-essential-activities
San Francisco	04dec2020	https://www.nbcbayarea.com/news/coronavirus/when-will-new-coronavirus-stay-at-home-order-impact-bay-area/2415063/
San Francisco	09dec2020	https://www.sfdph.org/dph/alerts/files/C19-07-Shelter-in-Place-Health-Order.pdf
San Francisco	11dec2020	https://www.sfdph.org/dph/alerts/files/Order-C19-16-Hospitals-Data.pdf
San Francisco	16dec2020	https://www.gov.ca.gov/wp-content/uploads/2020/12/12.3.20-Stay-at-Home-Order-ICU-Scenario.pdf
San Francisco	16dec2020	https://www.sfdph.org/dph/alerts/files/Order-C19-17-Surge-Related-Travel-Quarantine.pdf
San Francisco	18dec2020	https://www.sfdph.org/dph/files/ig/guidance-quarantine-duration.pdf
San Francisco	22dec2020	https://www.sfdph.org/dph/alerts/files/Order-C19-12-Face-Coverings.pdf
San Francisco	19jan2021	https://www.sfdph.org/dph/alerts/files/Order-C19-18-Vaccination.pdf
San Francisco	25jan2021	https://www.sfchronicle.com/food/article/Outdoor-dining-could-reopen-in-the-Bay-Area-as-15896147.php
San Francisco	27jan2021	https://www.sfdph.org/dph/alerts/files/C19-07-Shelter-in-Place-Health-Order.pdf
San Francisco	08feb2021	https://www.sfdph.org/dph/alerts/files/C19-07-Shelter-in-Place-Health-Order-minor-REDLINE.pdf
San Francisco	25feb2021	https://www.sfdph.org/dph/files/ig/quarantine-after-vaccination.pdf
San Francisco	02mar2021	https://www.sfdph.org/dph/alerts/files/C19-07-Shelter-in-Place-Health-Order.pdf
San Francisco	23mar2021	https://www.sfdph.org/dph/alerts/files/C19-07-Shelter-in-Place-Health-Order.pdf
San Francisco	02apr2021	https://www.cdph.ca.gov/Programs/CID/DCDC/Pages/COVID-19/Travel-Advisory.aspx
San Francisco	15apr2021	https://www.cdph.ca.gov/Programs/OPA/Pages/NR21-109.aspx
San Francisco	28apr2021	https://www.sfdph.org/dph/alerts/files/Order-C19-19-Vaccination-Minors.pdf
San Francisco	04may2021	https://www.sfdph.org/dph/alerts/files/Order-C19-12-Face-Coverings-REDLINE.pdf
San Francisco	06may2021	https://www.sfdph.org/dph/alerts/files/C19-07-Shelter-in-Place-Health-Order-REDLINE.pdf
San Francisco	21may2021	https://www.cdph.ca.gov/Programs/CID/DCDC/Pages/COVID-19/Beyond-Blueprint-Framework.aspx
San Francisco	11jun2021	https://www.sfdph.org/dph/alerts/files/C19-07-Safer-Return-Together-Health-Order.pdf
San Francisco	17jun2021	https://sanfrancisco.cbslocal.com/2021/06/17/california-mask-covid-pandemic-rules-cal-osha/
San Joaquin	12mar2020	https://www.sjgov.org/covid19/declaration_of_local_health_emergency_covid-19__032020.pdf
San Joaquin	13mar2020	http://www.sjcphs.org/assets/20200313_SJCPHS%20Guidance%20for%20Schools%20Childcare_Providers%20COVID-19.pdf
San Joaquin	13mar2020	https://www.sjgov.org/WorkArea/DownloadAsset.aspx?id=32430
San Joaquin	15mar2020	https://web.archive.org/web/20200401021059/http://www.sjcphs.org/assets/20200315_HN_Order%20of%20The%20Health%20Officer%20COVID-19.pdf
San Joaquin	17mar2020	https://www.sjgov.org/WorkArea/DownloadAsset.aspx?id=32442
San Joaquin	18mar2020	http://www.sjcphs.org/assets/20200319_PR_SJCPHS%20ANNOUNCES%20FIRST%20DEATHS%20IN%20THE%20COUNTY%20RELATED%20TO%20COVID-19.pdf
San Joaquin	19mar2020	https://www.gov.ca.gov/wp-content/uploads/2020/03/3.19.20-attested-EO-N-33-20-COVID-19-HEALTH-ORDER.pdf
San Joaquin	25mar2020	https://www.recordnet.com/news/20200325/stockton-sj-close-all-parks-amid-coronavirus-pandemic
San Joaquin	09apr2020	http://www.sjcphs.org/assets/20200409%20PHS%20NR%20RECOMMENDATIONS%20FOR%20HOLIDAY%20CELEBRATIONS%20FAITH%20BASED%20SERVICES%20COVID%2019%20PANDEMIC.pdf
San Joaquin	11apr2020	http://www.sjcphs.org/assets/20200421_PR_Recommendations%20for%20Use%20of%20Face%20Coverings%20from%20SJCPHS_Officer_Updated.pdf
San Joaquin	14apr2020	https://www.sanjoaquingeneral.org/media/20200414_Final%20Signed%20Order%20Stay%20at%20Home.pdf
San Joaquin	24apr2020	https://web.archive.org/web/20200503030828/http://www.sjcphs.org/assets/20200424_SJC%20New%20Public%20Health%20Order%20Updates%20Requirements%20with%20Amendment%20to%20Order%20Exhibit%20A.pdf
San Joaquin	07may2020	http://www.sjcphs.org/documents/20200507_COVID-19%20Guidance%20for%20Businesses%20and%20Employers%2020200507.pdf
San Joaquin	08may2020	http://www.sjcphs.org/documents/20200508%20Combined%20Order%20and%20all%20attachments.pdf
San Joaquin	12may2020	http://www.sjcphs.org/assets/20200513_PR_PHS%20CREATES%20VISUAL%20AID%20FOR%20ROADMAP%20TO%20RECOVERY%20FROM%20COVID-19%20PANDEMIC.pdf
San Joaquin	18may2020	https://www.escalontimes.com/news/county-parks-prepare-re-open-may-18/
San Joaquin	21may2020	http://www.sjcphs.org/assets/20200522_SJC%20Attestation%20Press%20Release%20FINAL.pdf
San Joaquin	26may2020	http://www.sjcphs.org/documents/20200526_PHO_Approval%20of%20religious%20services%20and%20activities%20at%20places%20of%20worship%20within%20SJC.pdf
San Joaquin	11jun2020	https://www.sjgov.org/WorkArea/DownloadAsset.aspx?id=32463
San Joaquin	16jun2020	http://www.sjcphs.org/assets/20200616_PR_RevisedOrder_Gyms_6_16.pdf
San Joaquin	18jun2020	http://www.sjcphs.org/assets/20200618_PR_RevisedOrder_Bucket2.pdf
San Joaquin	18jun2020	https://www.cdph.ca.gov/Programs/CID/DCDC/CDPH%20Document%20Library/COVID-19/Guidance-for-Face-Coverings_06-18-2020.pdf
San Joaquin	28jun2020	https://sacramento.cbslocal.com/2020/06/28/newsom-counties-close-bars-san-joaquin/
San Joaquin	02jul2020	http://www.sjready.org/assets/docs/covid/SJC_Order_Stay_at_Home_20200702.pdf
San Joaquin	13jul2020	https://www.sjgov.org/covid19/docs/Stay-At-Home_Order_7-13-2020.pdf
San Joaquin	13jul2020	https://www.latimes.com/california/story/2020-07-13/newsom-california-county-rollback-reopening-coronavirus
San Joaquin	17jul2020	https://www.cdph.ca.gov/Programs/CID/DCDC/CDPH%20Document%20Library/COVID-19/Schools%20Reopening%20Recommendations.pdf
San Joaquin	29jul2020	https://www.sjgov.org/covid19/docs/school%20revision%207_29.pdf
San Joaquin	28aug2020	https://www.sjgov.org/covid19/docs/sjc%20blueprint%20pr%208-28-20.pdf
San Joaquin	22sep2020	https://files.covid19.ca.gov/pdf/guidance-expanded-personal-care-services--en.pdf
San Joaquin	29sep2020	https://www.lodinews.com/news/article_1dd62202-02d5-11eb-932f-1b2e3ad3820a.html
San Joaquin	09oct2020	https://wp.sbcounty.gov/cao/countywire/?p=9160#:~:text=Private%20outdoor%20gatherings%20of%20three%20households%20now%20allowed%20throughout%20the%20county%2C%20state,-Published%20October%209&text=Private%20outdoor%20gatherings%20of%20people,Gavin%20Newsom%20on%20Friday.
San Joaquin	13nov2020	https://www.cdph.ca.gov/Programs/CID/DCDC/Pages/COVID-19/Guidance-for-the-Prevention-of-COVID-19-Transmission-for-Gatherings-November-2020.aspx
San Joaquin	16nov2020	https://www.cdph.ca.gov/Programs/CID/DCDC/Pages/COVID-19/guidance-for-face-coverings.aspx
San Joaquin	17nov2020	http://www.sjcphs.org/assets/20201116_PR_SJC%20Back%20Into%20Purple%20Tier.pdf
San Joaquin	19nov2020	https://www.cdph.ca.gov/Programs/CID/DCDC/Pages/COVID-19/limited-stay-at-home-order.aspx
San Joaquin	05dec2020	https://www.gov.ca.gov/wp-content/uploads/2020/12/12.3.20-Stay-at-Home-Order-ICU-Scenario.pdf
San Joaquin	17feb2021	https://sjready.org/assets/docs/covid/SJC%20Order%20(2172021).pdf
San Joaquin	06apr2021	https://abc7.com/health/16-ca-counties-join-looser-reopening-tiers/6393906/
San Joaquin	15apr2021	https://www.cdph.ca.gov/Programs/OPA/Pages/NR21-109.aspx
San Joaquin	03may2021	https://ktla.com/news/local-news/california-plans-to-follow-federal-guidelines-and-soon-allow-those-fully-vaccinated-to-go-mask-free-outdoors/
San Joaquin	21may2021	https://www.cdph.ca.gov/Programs/CID/DCDC/Pages/COVID-19/Beyond-Blueprint-Framework.aspx
San Joaquin	01jun2021	https://www.abc10.com/article/news/health/coronavirus/california-coronavirus-tier-update-reopening/103-80ba7f9f-a977-4d22-b7f0-6b3f14276a7d
San Joaquin	15jun2021	https://sjready.org/assets/docs/covid/20210615171903234.pdf
San Joaquin	17jun2021	https://sanfrancisco.cbslocal.com/2021/06/17/california-mask-covid-pandemic-rules-cal-osha/
San Luis Obispo	11mar2020	https://www.slocounty.ca.gov/Departments/Health-Agency/Public-Health/Department-News/COVID-19-Updates/Spartan-Race-Cancelled-at-Recommendation-of-County.aspx
San Luis Obispo	13mar2020	https://www.slocounty.ca.gov/Departments/Health-Agency/Public-Health/Department-News/COVID-19-Updates/County-of-SLO-Declares-Public-Health-Emergency,-Lo.aspx
San Luis Obispo	16mar2020	https://www.slocounty.ca.gov/Departments/Health-Agency/Public-Health/Department-News/COVID-19-Updates/SLO-County-Issues-Executive-Order-to-Limit-Spread.aspx
San Luis Obispo	18mar2020	https://www.slocounty.ca.gov/Departments/Health-Agency/Public-Health/Department-News/COVID-19-Updates/County-Issues-Order-Suspending-Evictions-for-Renta.aspx
San Luis Obispo	18mar2020	https://www.slocounty.ca.gov/Departments/Health-Agency/Public-Health/Department-News/COVID-19-Updates/County-of-San-Luis-Obispo-Public-Libraries-to-Clos.aspx
San Luis Obispo	18mar2020	https://www.emergencyslo.org/en/resources/Current-Emergency-Information/Documents/Local-Emergency-Order-and-Regulation-No.-4-COVID-19.pdf
San Luis Obispo	19mar2020	https://www.gov.ca.gov/wp-content/uploads/2020/03/3.19.20-attested-EO-N-33-20-COVID-19-HEALTH-ORDER.pdf
San Luis Obispo	26mar2020	https://www.slocounty.ca.gov/Departments/Health-Agency/Public-Health/Department-News/COVID-19-Updates/Actions-Taken-to-Limit-Access-to-Campgrounds-and-B.aspx
San Luis Obispo	26mar2020	https://www.slocounty.ca.gov/Departments/Health-Agency/Public-Health/Forms-Documents/Communications/COVID-19-Health-Officer-Orders/03-26-2020-Health-Officer-Order-No-1_residential-c.pdf
San Luis Obispo	02apr2020	https://www.slocounty.ca.gov/Departments/Health-Agency/Public-Health/Department-News/COVID-19-Updates/County-Continues-Executive-Order-to-Shelter-at-Hom.aspx
San Luis Obispo	03apr2020	https://www.slocounty.ca.gov/Departments/Health-Agency/Public-Health/Department-News/COVID-19-Updates/Important-Notice-Regarding-COVID-19-and-SLO-County.aspx
San Luis Obispo	16apr2020	https://www.slocounty.ca.gov/Departments/Health-Agency/Public-Health/Department-News/COVID-19-Updates/County-Continues-Executive-Order-to-Shelter-at-(1).aspx
San Luis Obispo	20apr2020	https://www.slocounty.ca.gov/Departments/Health-Agency/Public-Health/Department-News/COVID-19-Updates/County-Provides-Guidance-on-Specific-Activities-Un.aspx
San Luis Obispo	22apr2020	https://www.slocounty.ca.gov/Departments/Health-Agency/Public-Health/Department-News/COVID-19-Updates/County-Clarifies-Shelter-at-Home-Order-Guidance.aspx
San Luis Obispo	16may2020	https://www.emergencyslo.org/en/resourcesGeneral/Public-Health-Order-No.-6-1-ADA-Compliant.pdf
San Luis Obispo	20may2020	https://www.slocounty.ca.gov/Departments/Health-Agency/Public-Health/Department-News/COVID-19-Updates/SLO-County-Can-Start-In-Store-Shopping,-Dining-in.aspx
San Luis Obispo	26may2020	https://www.slocounty.ca.gov/Departments/Health-Agency/Public-Health/Department-News/COVID-19-Updates/Places-of-Worship,-Hair-Salons-and-Barbershops-Can.aspx
San Luis Obispo	29may2020	https://www.slocounty.ca.gov/Departments/Health-Agency/Public-Health/Department-News/COVID-19-Updates/Select-County-Library-Branches-to-Begin-Staged-Reo.aspx
San Luis Obispo	05jun2020	https://www.slocounty.ca.gov/Departments/Health-Agency/Public-Health/Forms-Documents/Communications/COVID-19-Health-Officer-Orders/HEALTH-OFFICER-ORDER-VISITATION-(final)-(6-5-20).pdf
San Luis Obispo	17jun2020	https://www.slocounty.ca.gov/Departments/Health-Agency/Public-Health/Department-News/COVID-19-Updates/Personal-Care-Services-Can-Reopen-with-Modificatio.aspx
San Luis Obispo	18jun2020	https://www.cdph.ca.gov/Programs/CID/DCDC/CDPH%20Document%20Library/COVID-19/Guidance-for-Face-Coverings_06-18-2020.pdf
San Luis Obispo	24jun2020	https://www.slocounty.ca.gov/Departments/Health-Agency/Public-Health/Department-News/COVID-19-Updates/County-to-Triple-Contact-Tracing-Team-to-Help-in-F.aspx
San Luis Obispo	03jul2020	https://www.emergencyslo.org/en/resourcesGeneral/Health-Officer-Order-No-3-Temporary-Bar-Closure---ADA.pdf
San Luis Obispo	13jul2020	https://www.slocounty.ca.gov/Departments/Health-Agency/Public-Health/Department-News/COVID-19-Updates/State-Orders-More-Business-Sector-Closures-for-SLO.aspx
San Luis Obispo	13jul2020	https://www.latimes.com/california/story/2020-07-13/newsom-california-county-rollback-reopening-coronavirus
San Luis Obispo	17jul2020	https://www.cdph.ca.gov/Programs/CID/DCDC/CDPH%20Document%20Library/COVID-19/Schools%20Reopening%20Recommendations.pdf
San Luis Obispo	28aug2020	https://abc7news.com/ca-reopneing-phases-covid19cagov-gavin-newsom-update-california-salon-reopening/6393805/
San Luis Obispo	21sep2020	https://www.emergencyslo.org/en/resourcesGeneral/Rescission-of-Restriction-on-Visitors-to-Skilled-Nursing-Facilities.pdf
San Luis Obispo	22sep2020	https://projects.sfchronicle.com/2020/coronavirus-map/california-reopening/
San Luis Obispo	09oct2020	https://wp.sbcounty.gov/cao/countywire/?p=9160#:~:text=Private%20outdoor%20gatherings%20of%20three%20households%20now%20allowed%20throughout%20the%20county%2C%20state,-Published%20October%209&text=Private%20outdoor%20gatherings%20of%20people,Gavin%20Newsom%20on%20Friday.
San Luis Obispo	28oct2020	https://www.emergencyslo.org/en/resourcesGeneral/Health-Officer-Order-4.pdf
San Luis Obispo	28oct2020	https://www.emergencyslo.org/en/resourcesGeneral/Health-Officer-Order-5.pdf
San Luis Obispo	13nov2020	https://www.cdph.ca.gov/Programs/CID/DCDC/Pages/COVID-19/Guidance-for-the-Prevention-of-COVID-19-Transmission-for-Gatherings-November-2020.aspx
San Luis Obispo	16nov2020	https://www.cdph.ca.gov/Programs/CID/DCDC/Pages/COVID-19/guidance-for-face-coverings.aspx
San Luis Obispo	17nov2020	https://kmph.com/news/local/40-california-counties-in-purple-tier-including-the-central-valley
San Luis Obispo	19nov2020	https://www.cdph.ca.gov/Programs/CID/DCDC/Pages/COVID-19/limited-stay-at-home-order.aspx
San Luis Obispo	05dec2020	https://www.gov.ca.gov/wp-content/uploads/2020/12/12.3.20-Stay-at-Home-Order-ICU-Scenario.pdf
San Luis Obispo	15feb2021	https://www.emergencyslo.org/en/quarantine-information.aspx#8-Do-I-have-to-quarantine-if-Ive-been-vaccinated-against-COVID-19
San Luis Obispo	02mar2021	https://abc7.com/health/7-ca-counties-join-red-tier-tuesday/6393906/
San Luis Obispo	09mar2021	https://www.slocounty.ca.gov/Departments/Health-Agency/Public-Health/Department-News/COVID-19-Updates/CDC-Releases-New-Guidance-for-Fully-Vaccinated-Ind.aspx
San Luis Obispo	02apr2021	https://www.cdph.ca.gov/Programs/OPA/Pages/NR21-109.aspx
San Luis Obispo	28apr2021	https://www.emergencyslo.org/en/currentrestrictions.aspx
San Luis Obispo	03may2021	https://ktla.com/news/local-news/california-plans-to-follow-federal-guidelines-and-soon-allow-those-fully-vaccinated-to-go-mask-free-outdoors/
San Luis Obispo	21may2021	https://www.cdph.ca.gov/Programs/CID/DCDC/Pages/COVID-19/Beyond-Blueprint-Framework.aspx
San Luis Obispo	08jun2021	https://abc7news.com/california-stay-at-home-regions-covid-icu-capacity-shelter-in-place-bay-area-lockdown/6393906/#:~:text=UPDATE%2C%20June%208%2C%2011%20a.m.,the%20least%20restrictive%20yellow%20tier.
San Luis Obispo	17jun2021	https://sanfrancisco.cbslocal.com/2021/06/17/california-mask-covid-pandemic-rules-cal-osha/
San Mateo	05mar2020	https://www.smchealth.org/health-officer-updates/march-5-2020-health-officer-statement
San Mateo	10mar2020	https://almanacnews.com/news/2020/03/10/san-mateo-county-in-state-of-emergency-due-to-coronavirus?isFollow=0
San Mateo	11mar2020	https://www.smchealth.org/sites/main/files/file-attachments/31120_english.pdf?1585787563
San Mateo	12mar2020	https://www.smchealth.org/sites/main/files/file-attachments/031220_english.pdf?1585787667
San Mateo	13mar2020	https://www.smchealth.org/sites/main/files/file-attachments/031320_english.pdf?1585787754
San Mateo	14mar2020	https://www.smchealth.org/sites/main/files/file-attachments/031420_english.pdf?1585787850
San Mateo	16mar2020	https://www.smchealth.org/sites/main/files/file-attachments/031620_english.pdf?1585788135
San Mateo	19mar2020	https://www.gov.ca.gov/wp-content/uploads/2020/03/3.19.20-attested-EO-N-33-20-COVID-19-HEALTH-ORDER.pdf
San Mateo	24mar2020	https://www.smchealth.org/sites/main/files/file-attachments/032420_english.pdf?1585788299
San Mateo	25mar2020	https://www.mercurynews.com/2020/03/25/bay-area-counties-extend-school-closures-through-may-1/
San Mateo	31mar2020	https://www.smchealth.org/sites/main/files/file-attachments/033120_english.pdf?1585788430
San Mateo	06apr2020	https://www.smchealth.org/sites/main/files/file-attachments/ho_order_c19-7_home_quarantine_20200406.pdf?1586220378
San Mateo	06apr2020	https://www.smchealth.org/sites/main/files/file-attachments/ho_order_c19-6_home_isolation_20200406.pdf?1586220329
San Mateo	13apr2020	https://www.smchealth.org/sites/main/files/file-attachments/ho_order_c19-3c_2nd_revised_20200413_1.pdf?1586906900
San Mateo	15apr2020	https://www.smchealth.org/sites/main/files/file-attachments/ho_order_c19-1b_ltc_revised_20200415.pdf?1586994187
San Mateo	17apr2020	https://www.smchealth.org/sites/main/files/file-attachments/ho_order_c19-8_face_covering_20200417_copy.pdf?1587328957
San Mateo	29apr2020	https://www.smchealth.org/sites/main/files/file-attachments/health_officer_order_revising_shelter_in_place_through_may_31_1.pdf?1588200596
San Mateo	11may2020	https://www.smchealth.org/sites/main/files/file-attachments/ho_order_c19-9_allow_car_based_gathering_20200511.pdf?1589228227
San Mateo	13may2020	https://www.smchealth.org/sites/main/files/file-attachments/ho_order_c19-5d_shelter_in_place_20200515.pdf?1589577658
San Mateo	13may2020	https://www.smchealth.org/sites/main/files/file-attachments/ho_order_c19-10_optum_test_sites_20200513.pdf?1589406725
San Mateo	14may2020	https://www.smchealth.org/sites/main/files/file-attachments/ho_order_c19-6b_home_isolation_revised_20200514.pdf?1589557344
San Mateo	19may2020	https://www.smchealth.org/sites/main/files/file-attachments/ho_order_c19-8b_face_covering_revised_final.pdf?1589988744
San Mateo	20may2020	https://cmo.smcgov.org/press-release/may-20-2020-health-officer%E2%80%99s-phase-2-order-allows-childcare-safety-requirements
San Mateo	22may2020	https://www.smchealth.org/sites/main/files/file-attachments/ho_order_c19-5d_appendix_c-2_allowed_additional_activities_revised_20200522.pdf?1590196809
San Mateo	28may2020	https://www.smchealth.org/sites/main/files/file-attachments/ho_order_c19-5e_shelter_in_place_20200528.pdf?1590717370
San Mateo	04jun2020	https://www.smchealth.org/sites/main/files/file-attachments/ho_order_c19-5f_shelter_in_place_20200604.pdf?1591297523
San Mateo	15jun2020	https://www.smchealth.org/sites/main/files/file-attachments/ho_order_c19-1c_ltc_revised_updated_20200615.pdf?1592409252
San Mateo	17jun2020	https://www.smchealth.org/sites/main/files/file-attachments/ho_order_c19-11_20200617.pdf?1592431253
San Mateo	18jun2020	https://www.cdph.ca.gov/Programs/CID/DCDC/CDPH%20Document%20Library/COVID-19/Guidance-for-Face-Coverings_06-18-2020.pdf
San Mateo	19jun2020	https://abc7news.com/nail-salons-san-mateo-county-when-can-open-i-get-my-nails-done-salon-reopening-bay-area/6256177/
San Mateo	13jul2020	https://www.latimes.com/california/story/2020-07-13/newsom-california-county-rollback-reopening-coronavirus
San Mateo	14jul2020	https://www.smchealth.org/health-officer-updates/order-health-officer-no-c19-1d-long-term-care-facilities-revised
San Mateo	01aug2020	https://abc7news.com/society/state-orders-san-mateo-co-to-close-specific-indoor-businesses-by-midnight/6347865/
San Mateo	04aug2020	https://abc7news.com/health/these-ca-cities-will-fine-you-for-not-wearing-a-mask/6331672/
San Mateo	28aug2020	https://abc7news.com/ca-reopneing-phases-covid19cagov-gavin-newsom-update-california-salon-reopening/6393805/
San Mateo	22sep2020	https://projects.sfchronicle.com/2020/coronavirus-map/california-reopening/
San Mateo	09oct2020	https://wp.sbcounty.gov/cao/countywire/?p=9160#:~:text=Private%20outdoor%20gatherings%20of%20three%20households%20now%20allowed%20throughout%20the%20county%2C%20state,-Published%20October%209&text=Private%20outdoor%20gatherings%20of%20people,Gavin%20Newsom%20on%20Friday.
San Mateo	27oct2020	https://cmo.smcgov.org/press-release/oct-27-2020-covid-19-update-state-moves-san-mateo-county-orange-tier
San Mateo	29oct2020	https://www.smchealth.org/sites/main/files/file-attachments/ho_order_c19-7c_home_quarantine_revised_20201029.pdf?1604082896
San Mateo	29oct2020	https://www.smchealth.org/sites/main/files/file-attachments/ho_order_c19-6c_home_isolation_revised_20201029.pdf?1604082724
San Mateo	29oct2020	https://www.smchealth.org/sites/main/files/file-attachments/ho_order_c19-1e_ltc_revised_20201029.pdf?1604014810
San Mateo	13nov2020	https://www.cdph.ca.gov/Programs/CID/DCDC/Pages/COVID-19/Guidance-for-the-Prevention-of-COVID-19-Transmission-for-Gatherings-November-2020.aspx
San Mateo	17nov2020	https://kmph.com/news/local/40-california-counties-in-purple-tier-including-the-central-valley
San Mateo	28nov2020	https://cmo.smcgov.org/press-release/nov-28-2020-indoor-dining-closes-outdoor-gatherings-only-state-moves-san-mateo-county
San Mateo	16dec2020	https://www.gov.ca.gov/wp-content/uploads/2020/12/12.3.20-Stay-at-Home-Order-ICU-Scenario.pdf
San Mateo	25jan2021	https://www.cdph.ca.gov/Programs/CID/DCDC/Pages/COVID-19/Supplement-to-Limited-Stay-At-Home-Order.aspx
San Mateo	23feb2021	https://covid19.ca.gov/safer-economy/
San Mateo	10mar2021	https://www.smchealth.org/sites/main/files/file-attachments/ho_order_c19-1e_ltc_rescission_20210310.pdf?1615508223
San Mateo	16mar2021	https://www.sacbee.com/news/coronavirus/article249970934.html
San Mateo	08apr2021	https://www.smcgov.org/press-release/new-school-gatherings-travel-guidance-great-plates-extended-parks-extends-hours
San Mateo	15apr2021	https://www.cdph.ca.gov/Programs/OPA/Pages/NR21-109.aspx
San Mateo	03may2021	https://ktla.com/news/local-news/california-plans-to-follow-federal-guidelines-and-soon-allow-those-fully-vaccinated-to-go-mask-free-outdoors/
San Mateo	11may2021	https://www.smchealth.org/sites/main/files/file-attachments/ho_order_c19-11_social_distancing_and_masking_rescission_20210511_0.pdf?1620756931
San Mateo	11may2021	https://abc7news.com/california-stay-at-home-regions-covid-icu-capacity-shelter-in-place-bay-area-lockdown/6393906/
San Mateo	21may2021	https://www.cdph.ca.gov/Programs/CID/DCDC/Pages/COVID-19/Beyond-Blueprint-Framework.aspx
San Mateo	17jun2021	https://sanfrancisco.cbslocal.com/2021/06/17/california-mask-covid-pandemic-rules-cal-osha/
Santa Barbara	12mar2020	https://countyofsb.org/uploadedFiles/phd/PROGRAMS/Disease_Control/Corona/Declaration%20of%20Health%20Emergency%20for%20COVID-19.pdf
Santa Barbara	17mar2020	https://www.noozhawk.com/article/santa_barbara_bars_nightclubs_breweries_wineries_pubs_asked_to_shut_down
Santa Barbara	19mar2020	https://www.gov.ca.gov/wp-content/uploads/2020/03/3.19.20-attested-EO-N-33-20-COVID-19-HEALTH-ORDER.pdf
Santa Barbara	23mar2020	https://countyofsb.org/uploadedFiles/phd/PROGRAMS/Disease_Control/Corona/Health%20Officer%20Order%20No.%202020-4.2.pdf
Santa Barbara	03apr2020	https://countyofsb.org/uploadedFiles/phd/PROGRAMS/Disease_Control/Corona/Health%20Officer%20Order%20NO.%202020-6.pdf
Santa Barbara	05apr2020	https://countyofsb.org/uploadedFiles/phd/PROGRAMS/Disease_Control/Corona/HealthOfficer%20Order%204_5_2020.pdf
Santa Barbara	10apr2020	https://countyofsb.org/uploadedFiles/phd/PROGRAMS/Disease_Control/Corona/Signed%20HOO%20Amendment%20on%20Clarifications%20of%20Stay%20At%20Home%20Order%20for%20Selected%20Businesses.pdf
Santa Barbara	21apr2020	https://countyofsb.org/uploadedFiles/phd/PROGRAMS/Disease_Control/Corona/4.21.2020%202020-9%20Supercedes%20and%20Replaces%20HO%202020-2.pdf
Santa Barbara	24apr2020	https://countyofsb.org/uploadedFiles/phd/PROGRAMS/Disease_Control/Corona/HO%20Order%202020-8%20Clarification%20of%20Essential%20Businesses.pdf
Santa Barbara	30apr2020	https://countyofsb.org/uploadedFiles/phd/PROGRAMS/Disease_Control/Corona/Health%20Officer%20Order%20No.%202020-6.1.pdf
Santa Barbara	08may2020	https://countyofsb.org/uploadedFiles/phd/PROGRAMS/Disease_Control/Corona/Health%20Officer%20Order%20NO.%202020-8-1.pdf
Santa Barbara	21may2020	http://www.countyofsb.org/uploadedFiles/phd/PROGRAMS/Disease_Control/Corona/HOO2020-8-2Stage2.pdf
Santa Barbara	26may2020	http://countyofsb.org/uploadedFiles/phd/PROGRAMS/Disease_Control/Corona/HOO%202020-8-3.pdf
Santa Barbara	31may2020	https://countyofsb.org/uploadedFiles/phd/PROGRAMS/Disease_Control/Corona/HOO%202020%204-3.pdf
Santa Barbara	31may2020	https://countyofsb.org/uploadedFiles/phd/PROGRAMS/Disease_Control/Corona/HOO%202020%206-2.pdf
Santa Barbara	31may2020	https://countyofsb.org/uploadedFiles/phd/PROGRAMS/Disease_Control/Corona/HOO%202020-11.pdf
Santa Barbara	12jun2020	https://countyofsb.org/uploadedFiles/phd/PROGRAMS/Disease_Control/Corona/HOO%202020-11-1.pdf
Santa Barbara	12jun2020	https://countyofsb.org/uploadedFiles/phd/PROGRAMS/Disease_Control/Corona/HOO%202020-12.pdf
Santa Barbara	18jun2020	https://www.cdph.ca.gov/Programs/CID/DCDC/CDPH%20Document%20Library/COVID-19/Guidance-for-Face-Coverings_06-18-2020.pdf
Santa Barbara	26jun2020	https://countyofsb.org/uploadedFiles/phd/PROGRAMS/Disease_Control/Corona/HOO%202020-12-1.pdf
Santa Barbara	29jun2020	https://www.noozhawk.com/article/santa_barbara_county_orders_bars_closed_reports_96_new_covid_19_cases
Santa Barbara	02jul2020	https://countyofsb.org/uploadedFiles/phd/PROGRAMS/Disease_Control/Corona/HOO%202020-13%20Beach%20Closure.pdf
Santa Barbara	02jul2020	https://countyofsb.org/uploadedFiles/phd/PROGRAMS/Disease_Control/Corona/HOO%202020-12-3.pdf
Santa Barbara	06jul2020	https://countyofsb.org/uploadedFiles/phd/PROGRAMS/Disease_Control/Corona/HOO%202002-12-4.pdf
Santa Barbara	13jul2020	https://www.latimes.com/california/story/2020-07-13/newsom-california-county-rollback-reopening-coronavirus
Santa Barbara	14jul2020	https://countyofsb.org/uploadedFiles/phd/PROGRAMS/Disease_Control/Corona/HOO%202020-12-5.pdf
Santa Barbara	17jul2020	https://www.cdph.ca.gov/Programs/CID/DCDC/CDPH%20Document%20Library/COVID-19/Schools%20Reopening%20Recommendations.pdf
Santa Barbara	23jul2020	https://countyofsb.org/uploadedFiles/phd/PROGRAMS/Disease_Control/Corona/HOO%202020-10-1.pdf
Santa Barbara	30jul2020	https://countyofsb.org/uploadedFiles/phd/PROGRAMS/Disease_Control/Corona/HOO%202020-11-2.pdf
Santa Barbara	31jul2020	https://countyofsb.org/uploadedFiles/phd/PROGRAMS/Disease_Control/Corona/HOO%202020-4-4.pdf
Santa Barbara	31jul2020	https://countyofsb.org/uploadedFiles/phd/PROGRAMS/Disease_Control/Corona/HOO%202020-6-3.pdf
Santa Barbara	12aug2020	https://countyofsb.org/uploadedFiles/phd/PROGRAMS/Disease_Control/Corona/HOO%202020-12-6.pdf
Santa Barbara	20aug2020	https://countyofsb.org/uploadedFiles/phd/PROGRAMS/Disease_Control/Corona/HOO%202020-10-2.pdf
Santa Barbara	28aug2020	https://abc7news.com/ca-reopneing-phases-covid19cagov-gavin-newsom-update-california-salon-reopening/6393805/
Santa Barbara	28aug2020	https://countyofsb.org/uploadedFiles/phd/PROGRAMS/Disease_Control/Corona/HOO%202020-11-3.pdf
Santa Barbara	14sep2020	https://countyofsb.org/uploadedFiles/phd/PROGRAMS/Disease_Control/Corona/HOO%202020%2014-1.pdf
Santa Barbara	18sep2020	https://countyofsb.org/uploadedFiles/phd/PROGRAMS/Disease_Control/Corona/HOO%202020-10-3.pdf
Santa Barbara	22sep2020	https://files.covid19.ca.gov/pdf/guidance-expanded-personal-care-services--en.pdf
Santa Barbara	23sep2020	https://countyofsb.org/uploadedFiles/phd/PROGRAMS/Disease_Control/Corona/HOO%202020-12-8.pdf
Santa Barbara	27sep2020	https://countyofsb.org/uploadedFiles/phd/PROGRAMS/Disease_Control/Corona/HOO%202020%204-7.pdf
Santa Barbara	29sep2020	https://countyofsb.org/uploadedFiles/phd/PROGRAMS/Disease_Control/Corona/HOO%202020%206-6.pdf
Santa Barbara	30sep2020	https://countyofsb.org/uploadedFiles/phd/PROGRAMS/Disease_Control/Corona/HOO%202020%2012-9.pdf
Santa Barbara	09oct2020	https://wp.sbcounty.gov/cao/countywire/?p=9160#:~:text=Private%20outdoor%20gatherings%20of%20three%20households%20now%20allowed%20throughout%20the%20county%2C%20state,-Published%20October%209&text=Private%20outdoor%20gatherings%20of%20people,Gavin%20Newsom%20on%20Friday.
Santa Barbara	13oct2020	https://countyofsb.org/uploadedFiles/phd/PROGRAMS/Disease_Control/Corona/HOO%2014-2.pdf
Santa Barbara	16oct2020	https://publichealthsbc.org/wp-content/uploads/2020/10/Health-Officer-Order-2020-12.12-Phased-Reopening-Within-Santa-Barbara-County.pdf
Santa Barbara	17oct2020	https://countyofsb.org/uploadedFiles/phd/PROGRAMS/Disease_Control/Corona/HOO%202020%2010-4.pdf
Santa Barbara	24oct2020	https://publichealthsbc.org/wp-content/uploads/2020/10/HOO-2020-10-22-and-Attachments-.pdf
Santa Barbara	26oct2020	https://publichealthsbc.org/wp-content/uploads/2020/10/HO-Order-2020-4.8-Requirements-for-all-individuals-entering-critical-infrastructure-facilities.pdf
Santa Barbara	28oct2020	https://publichealthsbc.org/wp-content/uploads/2020/10/HO-Order-2020-6.7-Requirements-for-all-individuals-entering-certain-licensed-facilities.pdf
Santa Barbara	04nov2020	https://publichealthsbc.org/wp-content/uploads/2020/11/Health-Officer-Order-No.-2020-11.6-Hospitals-Licensed-Residential-Facility-Visitor-Restrictions-for-the-Control-of-COVID-19.pdf
Santa Barbara	11nov2020	https://publichealthsbc.org/wp-content/uploads/2020/11/Health-Officer-Order-No.-2020-14.3-Signed.pdf
Santa Barbara	17nov2020	https://kmph.com/news/local/40-california-counties-in-purple-tier-including-the-central-valley
Santa Barbara	17nov2020	https://countyofsb.org/uploadedFiles/phd/PROGRAMS/Disease_Control/Corona/HOO%202020-12-14.pdf
Santa Barbara	24nov2020	https://countyofsb.org/uploadedFiles/phd/PROGRAMS/Disease_Control/Corona/HOO%202020-4-9.pdf
Santa Barbara	25nov2020	https://countyofsb.org/uploadedFiles/phd/PROGRAMS/Disease_Control/Corona/HOO%202020-10-6.pdf
Santa Barbara	26nov2020	https://countyofsb.org/uploadedFiles/phd/PROGRAMS/Disease_Control/Corona/HOO%202020-6-8.pdf
Santa Barbara	05dec2020	https://www.gov.ca.gov/wp-content/uploads/2020/12/12.3.20-Stay-at-Home-Order-ICU-Scenario.pdf
Santa Barbara	10dec2020	https://www.countyofsb.org/uploadedFiles/phd/PROGRAMS/Disease_Control/12.10.20%20Provider%20Alert_Updated%20Quarantine%20Guidance_Final.pdf
Santa Barbara	10dec2020	https://publichealthsbc.org/wp-content/uploads/2020/12/Health-Officer-Order-No.-2020-14.4-Signed.pdf
Santa Barbara	23dec2020	https://publichealthsbc.org/wp-content/uploads/2020/12/Health-Officer-Order-No.-2020-4.10-Signed.pdf
Santa Barbara	23dec2020	https://countyofsb.org/uploadedFiles/phd/PROGRAMS/Disease_Control/Corona/HOO%202020-12-17.pdf
Santa Barbara	24dec2020	https://publichealthsbc.org/wp-content/uploads/2020/12/Health-Officer-Order-No.-2020-10.7-Signed.pdf
Santa Barbara	25dec2020	https://publichealthsbc.org/wp-content/uploads/2020/12/Health-Officer-Order-No.-2020-6.9-Signed.pdf
Santa Barbara	08jan2021	https://countyofsb.org/uploadedFiles/phd/PROGRAMS/Disease_Control/Corona/HOO%202020-14-5.pdf
Santa Barbara	21jan2021	https://publichealthsbc.org/wp-content/uploads/2021/01/Health-Officer-Order-No.-2021-4-Signed.pdf
Santa Barbara	21jan2021	https://countyofsb.org/uploadedFiles/phd/PROGRAMS/Disease_Control/Corona/HOO%202021-12.pdf
Santa Barbara	22jan2021	https://countyofsb.org/uploadedFiles/phd/PROGRAMS/Disease_Control/Corona/HOO%202021-10.pdf
Santa Barbara	23jan2021	https://countyofsb.org/uploadedFiles/phd/PROGRAMS/Disease_Control/Corona/HOO%202021-6.pdf
Santa Barbara	26jan2021	https://publichealthsbc.org/wp-content/uploads/2021/01/Health-Officer-Order-No.-2021-12.1-Signed.pdf
Santa Barbara	11feb2021	https://countyofsb.org/uploadedFiles/phd/PROGRAMS/Disease_Control/Corona/HOO%202021-12-2.pdf
Santa Barbara	19feb2021	https://countyofsb.org/uploadedFiles/phd/PROGRAMS/Disease_Control/Corona/HOO%202021-4-1.pdf
Santa Barbara	20feb2021	https://countyofsb.org/uploadedFiles/phd/PROGRAMS/Disease_Control/Corona/HOO%202021-10-1.pdf
Santa Barbara	21feb2021	https://countyofsb.org/uploadedFiles/phd/PROGRAMS/Disease_Control/Corona/HOO%202021-6-1.pdf
Santa Barbara	12mar2021	https://countyofsb.org/uploadedFiles/phd/PROGRAMS/Disease_Control/Corona/HOO%202021-12-3.pdf
Santa Barbara	16mar2021	https://www.sacbee.com/news/coronavirus/article249970934.html
Santa Barbara	17mar2021	https://countyofsb.org/uploadedFiles/phd/PROGRAMS/Disease_Control/Corona/HOO%202021-12-4.pdf
Santa Barbara	20mar2021	https://countyofsb.org/uploadedFiles/phd/PROGRAMS/Disease_Control/Corona/HOO%202021-4-2.pdf
Santa Barbara	21mar2021	https://countyofsb.org/uploadedFiles/phd/PROGRAMS/Disease_Control/Corona/HOO%202021-10-2.pdf
Santa Barbara	22mar2021	https://countyofsb.org/uploadedFiles/phd/PROGRAMS/Disease_Control/Corona/HOO%202021-12-5.pdf
Santa Barbara	22mar2021	https://countyofsb.org/uploadedFiles/phd/PROGRAMS/Disease_Control/Corona/HOO%202021-6-2.pdf
Santa Barbara	02apr2021	https://www.cdph.ca.gov/Programs/OPA/Pages/NR21-109.aspx
Santa Barbara	20apr2021	https://abc7news.com/health/5-ca-counties-change-reopening-tiers/6393906/
Santa Barbara	21apr2021	https://countyofsb.org/uploadedFiles/phd/PROGRAMS/Disease_Control/Corona/HOO%202021-12-7.pdf
Santa Barbara	03may2021	https://ktla.com/news/local-news/california-plans-to-follow-federal-guidelines-and-soon-allow-those-fully-vaccinated-to-go-mask-free-outdoors/
Santa Barbara	20may2021	https://countyofsb.org/uploadedFiles/phd/PROGRAMS/Disease_Control/Corona/HOO%202021-12-8.pdf
Santa Barbara	21may2021	https://www.cdph.ca.gov/Programs/CID/DCDC/Pages/COVID-19/Beyond-Blueprint-Framework.aspx
Santa Barbara	08jun2021	https://abc7news.com/california-stay-at-home-regions-covid-icu-capacity-shelter-in-place-bay-area-lockdown/6393906/#:~:text=UPDATE%2C%20June%208%2C%2011%20a.m.,the%20least%20restrictive%20yellow%20tier.
Santa Barbara	09jun2021	https://countyofsb.org/uploadedFiles/phd/PROGRAMS/Disease_Control/Corona/HOO%202021-12-9.pdf
Santa Barbara	14jun2021	https://publichealthsbc.org/wp-content/uploads/2021/06/Health-Officer-Order-No.-2021-12.10-Signed.pdf
Santa Barbara	17jun2021	https://sanfrancisco.cbslocal.com/2021/06/17/california-mask-covid-pandemic-rules-cal-osha/
Santa Clara	03feb2020	https://www.kron4.com/health/coronavirus/coronavirus-outbreak-santa-clara-county-to-declare-local-health-emergency/
Santa Clara	10feb2020	https://www.kron4.com/health/coronavirus/coronavirus-outbreak-santa-clara-county-to-declare-local-health-emergency/
Santa Clara	09mar2020	https://www.sccgov.org/sites/covid19/Documents/03-09-20-Health-Officer-Order.pdf
Santa Clara	13mar2020	https://www.sccgov.org/sites/covid19/Documents/03-13-20-Health-Officer-Order.pdf
Santa Clara	13mar2020	https://www.nbcbayarea.com/news/local/santa-clara-county-to-announce-new-coronavirus-orders/2253905/
Santa Clara	16mar2020	https://www.sccgov.org/sites/covid19/Documents/03-16-20-Health-Officer-Order-to-Shelter-in-Place.pdf
Santa Clara	19mar2020	https://www.gov.ca.gov/wp-content/uploads/2020/03/3.19.20-attested-EO-N-33-20-COVID-19-HEALTH-ORDER.pdf
Santa Clara	24mar2020	https://www.sccgov.org/sites/covid19/Documents/03-24-20-Health-Officer-Order-Covid19-Testing.pdf
Santa Clara	25mar2020	https://patch.com/california/walnutcreek/contra-costa-county-school-closure-extended-through-may-1
Santa Clara	31mar2020	https://www.sccgov.org/sites/covid19/Documents/03-31-20-Health-Officer-Order-to-Shelter-in-Place.pdf
Santa Clara	02apr2020	https://www.sccgov.org/sites/phd/news/Pages/non-medical-face-coverings.aspx
Santa Clara	06apr2020	https://www.sccgov.org/sites/covid19/Documents/04-06-20-order-disclose-inventories-ppe-ventilators.pdf
Santa Clara	17apr2020	https://www.sccgov.org/sites/covid19/Pages/press-release-04-17-2020-guidance-face-coverings.aspx
Santa Clara	29apr2020	https://www.sccgov.org/sites/covid19/Documents/05-04-20-Health-Officer-Order.pdf
Santa Clara	13may2020	https://www.sccgov.org/sites/covid19/Documents/05-13-20-Health-Officer-Order-disclose-inventories-ppe-ventilators.pdf
Santa Clara	18may2020	https://www.sccgov.org/sites/covid19/Documents/05-18-20-Health-Officer-Order.pdf
Santa Clara	05jun2020	https://www.sccgov.org/sites/covid19/Documents/executive-summary-order-06-05-2020.pdf
Santa Clara	10jun2020	https://www.sccgov.org/sites/covid19/Documents/06-15-20-Health-Officer-Order.pdf
Santa Clara	18jun2020	https://www.cdph.ca.gov/Programs/CID/DCDC/CDPH%20Document%20Library/COVID-19/Guidance-for-Face-Coverings_06-18-2020.pdf
Santa Clara	01jul2020	https://www.cdph.ca.gov/Programs/OPA/Pages/NR20-143.aspx
Santa Clara	02jul2020	https://www.sccgov.org/sites/covid19/Documents/07-02-20-Health-Officer-Order.pdf
Santa Clara	11jul2020	https://www.mercurynews.com/2020/07/11/heres-what-can-reopen-in-santa-clara-county-starting-monday/
Santa Clara	13jul2020	https://www.latimes.com/california/story/2020-07-13/newsom-california-county-rollback-reopening-coronavirus
Santa Clara	13jul2020	https://www.sccgov.org/sites/covid19/Pages/press-statement-07-13-2020-state-order.aspx
Santa Clara	13jul2020	https://www.sccgov.org/sites/covid19/Pages/press-statement-07-13-2020-state-order.aspx
Santa Clara	17jul2020	https://www.sccgov.org/sites/covid19/Pages/mandatory-directives-schools.aspx
Santa Clara	12aug2020	https://www.paloaltoonline.com/news/2020/08/12/santa-clara-county-imposes-fines-on-public-health-violators-as-covid-19-cases-surge
Santa Clara	28aug2020	https://abc7news.com/ca-reopneing-phases-covid19cagov-gavin-newsom-update-california-salon-reopening/6393805/
Santa Clara	08sep2020	https://www.sccgov.org/sites/covid19/Documents/whats-open-under-state-local-health-orders.pdf
Santa Clara	05oct2020	https://www.sccgov.org/sites/covid19/Pages/order-health-officer-10-05-20.aspx
Santa Clara	05oct2020	https://www.sccgov.org/sites/covid19/Pages/press-release-02-25-2021-public-health-announces-major-changes-in-SCC-health-directives.aspx
Santa Clara	09oct2020	https://wp.sbcounty.gov/cao/countywire/?p=9160#:~:text=Private%20outdoor%20gatherings%20of%20three%20households%20now%20allowed%20throughout%20the%20county%2C%20state,-Published%20October%209&text=Private%20outdoor%20gatherings%20of%20people,Gavin%20Newsom%20on%20Friday.
Santa Clara	13nov2020	https://www.cdph.ca.gov/Programs/CID/DCDC/Pages/COVID-19/Guidance-for-the-Prevention-of-COVID-19-Transmission-for-Gatherings-November-2020.aspx
Santa Clara	17nov2020	https://kmph.com/news/local/40-california-counties-in-purple-tier-including-the-central-valley
Santa Clara	19nov2020	https://www.cdph.ca.gov/Programs/CID/DCDC/Pages/COVID-19/limited-stay-at-home-order.aspx
Santa Clara	28nov2020	https://www.sccgov.org/sites/covid19/Pages/public-health-orders.aspx#executive-summary
Santa Clara	04dec2020	https://www.nbcbayarea.com/news/coronavirus/when-will-new-coronavirus-stay-at-home-order-impact-bay-area/2415063/
Santa Clara	14dec2020	https://www.sccgov.org/sites/covid19/Pages/press-release-12-14-20-new-quarantine-guidance-covid19.aspx
Santa Clara	16dec2020	https://www.gov.ca.gov/wp-content/uploads/2020/12/12.3.20-Stay-at-Home-Order-ICU-Scenario.pdf
Santa Clara	07jan2021	https://www.sccgov.org/sites/covid19/Documents/Vaccination-Data-and-Plan-Health-Order.pdf
Santa Clara	25jan2021	https://www.sccgov.org/sites/covid19/Pages/mandatory-directives-lodging.aspx
Santa Clara	19feb2021	https://www.sccgov.org/sites/phd-p/Diseases/novel-coronavirus/Documents/Home-Isolation-Quarantine-Guidelines.pdf
Santa Clara	24feb2021	https://www.sccgov.org/sites/covid19/Pages/contact-tracing.aspx
Santa Clara	25feb2021	https://www.sccgov.org/sites/covid19/Pages/press-release-02-25-2021-public-health-announces-major-changes-in-SCC-health-directives.aspx
Santa Clara	02mar2021	https://abc7.com/health/7-ca-counties-join-red-tier-tuesday/6393906/
Santa Clara	23mar2021	https://www.sacbee.com/news/business/article250126889.html
Santa Clara	15apr2021	https://www.cdph.ca.gov/Programs/OPA/Pages/NR21-109.aspx
Santa Clara	03may2021	https://ktla.com/news/local-news/california-plans-to-follow-federal-guidelines-and-soon-allow-those-fully-vaccinated-to-go-mask-free-outdoors/
Santa Clara	18may2021	https://abc7news.com/california-stay-at-home-regions-covid-icu-capacity-shelter-in-place-bay-area-lockdown/6393906/
Santa Clara	18may2021	https://covid19.sccgov.org/order-health-officer-05-18-2021-focused-safety-measures
Santa Clara	18may2021	https://covid19.sccgov.org/mandatory-directive-use-face-coverings
Santa Clara	21may2021	https://www.cdph.ca.gov/Programs/CID/DCDC/Pages/COVID-19/Beyond-Blueprint-Framework.aspx
Santa Clara	17jun2021	https://sanfrancisco.cbslocal.com/2021/06/17/california-mask-covid-pandemic-rules-cal-osha/
Santa Clara	21jun2021	https://covid19.sccgov.org/order-health-officer-06-21-2021-phasing-out-May-18-health-order
Santa Cruz	04mar2020	https://www.ttownmedia.com/press_banner/local-health-emergency-declared-for-covid-19--response/article_2aa19ae4-5e51-11ea-bc0e-978f60a7180c.html
Santa Cruz	09mar2020	https://www.sccgov.org/sites/covid19/Documents/03-09-20-Health-Officer-Order.pdf
Santa Cruz	13mar2020	https://www.sccgov.org/sites/covid19/Documents/03-13-20-Health-Officer-Order.pdf
Santa Cruz	16mar2020	https://www.sccgov.org/sites/covid19/Documents/03-16-20-Health-Officer-Order-to-Shelter-in-Place.pdf
Santa Cruz	19mar2020	https://www.gov.ca.gov/wp-content/uploads/2020/03/3.19.20-attested-EO-N-33-20-COVID-19-HEALTH-ORDER.pdf
Santa Cruz	26mar2020	http://santacruzhealth.org/Portals/7/Pdfs/Coronavirus/20200325%20Order%20-%20Labs.pdf
Santa Cruz	31mar2020	https://www.sccgov.org/sites/covid19/Documents/03-31-20-Health-Officer-Order-to-Shelter-in-Place.pdf
Santa Cruz	07apr2020	https://www.santacruzhealth.org/Portals/7/Pdfs/Coronavirus/PHO%20Order%20Temp%20Closure%20of%20Beaches%20and%20Parks%20April%208%202020%20FINAL.pdf
Santa Cruz	23apr2020	http://www.santacruzhealth.org/Portals/7/Pdfs/Coronavirus/PHO%20Order%20Face%20Coverings%20April%2024.pdf?version=042320
Santa Cruz	29apr2020	https://www.sccgov.org/sites/covid19/Documents/05-04-20-Health-Officer-Order.pdf
Santa Cruz	06may2020	http://santacruzhealth.org/Portals/7/Pdfs/Coronavirus/Health%20Order%20May6%20signed%20by%20GN%20and%20JH.pdf?ver=20200506
Santa Cruz	26may2020	https://www.santacruzhealth.org/Portals/7/Pdfs/Coronavirus/May%2026%20PHO%20Order.pdf?ver=20200526
Santa Cruz	30may2020	http://santacruzhealth.org/Portals/7/Pdfs/Coronavirus/Supplemental%20PHO%20Order%20Stage%202%20Variance.pdf?ver=20200530
Santa Cruz	09jun2020	http://santacruzhealth.org/Portals/7/Pdfs/Coronavirus/PHO%20Order%20June%209%202020.pdf?ver=20200609
Santa Cruz	10jun2020	https://www.sccgov.org/sites/covid19/Documents/06-15-20-Health-Officer-Order.pdf
Santa Cruz	18jun2020	https://www.cdph.ca.gov/Programs/CID/DCDC/CDPH%20Document%20Library/COVID-19/Guidance-for-Face-Coverings_06-18-2020.pdf
Santa Cruz	24jun2020	http://santacruzhealth.org/Portals/7/Pdfs/Coronavirus/June%2024%20PHO%20Face%20Covering%20Order.pdf?ver=20200625
Santa Cruz	25jun2020	https://www.santacruzhealth.org/Portals/7/Pdfs/Coronavirus/PHO%20Order%20June%2024%202020.pdf?ver=20200625
Santa Cruz	02jul2020	https://www.sccgov.org/sites/covid19/Documents/07-02-20-Health-Officer-Order.pdf
Santa Cruz	13jul2020	https://www.latimes.com/california/story/2020-07-13/newsom-california-county-rollback-reopening-coronavirus
Santa Cruz	27jul2020	https://kion546.com/health/coronavirus/2020/07/27/santa-cruz-county-prepares-for-possibility-of-more-closures/
Santa Cruz	28jul2020	http://santacruzhealth.org/Portals/7/Pdfs/Coronavirus/PHO%20Order%20for%20Quarantine%20FINAL.pdf
Santa Cruz	28jul2020	http://santacruzhealth.org/Portals/7/Pdfs/Coronavirus/PHO%20Order%20re%20Isolation%20FINAL.pdf
Santa Cruz	04aug2020	https://www.santacruzsentinel.com/2020/08/04/covid-19-flouting-masking-rules-health-orders-now-an-infraction-in-santa-cruz-county/
Santa Cruz	28aug2020	https://abc7news.com/ca-reopneing-phases-covid19cagov-gavin-newsom-update-california-salon-reopening/6393805/
Santa Cruz	05sep2020	https://www.santacruzhealth.org/Portals/7/Pdfs/Coronavirus/LaborDay.08182020-v2.pdf
Santa Cruz	08sep2020	https://projects.sfchronicle.com/2020/coronavirus-map/california-reopening/
Santa Cruz	14sep2020	http://santacruzhealth.org/Portals/7/Pdfs/Coronavirus/SCC%20PHO%20Order%20Re%20Visitors%20in%20Res%20Healthcare%20Facilities-English_091420.pdf?ver=20200914
Santa Cruz	09oct2020	https://wp.sbcounty.gov/cao/countywire/?p=9160#:~:text=Private%20outdoor%20gatherings%20of%20three%20households%20now%20allowed%20throughout%20the%20county%2C%20state,-Published%20October%209&text=Private%20outdoor%20gatherings%20of%20people,Gavin%20Newsom%20on%20Friday.
Santa Cruz	27oct2020	https://projects.sfchronicle.com/2020/coronavirus-map/california-reopening/
Santa Cruz	10nov2020	https://www.latimes.com/california/story/2020-11-10/california-coronavirus-cases-climb-more-counties-expected-stricter-reopenings
Santa Cruz	13nov2020	https://www.cdph.ca.gov/Programs/CID/DCDC/Pages/COVID-19/Guidance-for-the-Prevention-of-COVID-19-Transmission-for-Gatherings-November-2020.aspx
Santa Cruz	17nov2020	https://kmph.com/news/local/40-california-counties-in-purple-tier-including-the-central-valley
Santa Cruz	19nov2020	https://www.cdph.ca.gov/Programs/CID/DCDC/Pages/COVID-19/limited-stay-at-home-order.aspx
Santa Cruz	16dec2020	https://www.gov.ca.gov/wp-content/uploads/2020/12/12.3.20-Stay-at-Home-Order-ICU-Scenario.pdf
Santa Cruz	05jan2021	http://santacruzhealth.org/Portals/7/Pdfs/Coronavirus/PHO%20Order%20Elective%20Surgeries%20and%20Procedures%20Jan%205%202021.pdf
Santa Cruz	08jan2021	http://santacruzhealth.org/Portals/7/Pdfs/Coronavirus/Amended%20PHO%20Order%20Elective%20Surgeries%20and%20Procedures.pdf
Santa Cruz	15jan2021	http://santacruzhealth.org/Portals/7/Pdfs/Coronavirus/PHO%20Order%20Rescinding%20Elective%20Procedures%20Order.pdf
Santa Cruz	22jan2021	http://santacruzhealth.org/Portals/7/pdfs/coronavirus/App%20C%20ENGLISH_%20Patient%20Information%20Booklet_UPDATED%2012-2020_FINAL.pdf
Santa Cruz	09mar2021	https://abc7news.com/health/9-ca-counties-change-tiers/6393906/
Santa Cruz	09mar2021	http://santacruzhealth.org/Portals/7/Pdfs/Coronavirus/PHO%20Order%20Rescinding%20SNF%20Order%20March%209%202021.pdf
Santa Cruz	30mar2021	https://www.sacbee.com/news/local/health-and-medicine/article250296360.html
Santa Cruz	12apr2021	https://www.cdc.gov/coronavirus/2019-ncov/vaccines/fully-vaccinated-guidance.html#anchor_1617376555813
Santa Cruz	15apr2021	https://www.cdph.ca.gov/Programs/OPA/Pages/NR21-109.aspx
Santa Cruz	03may2021	https://ktla.com/news/local-news/california-plans-to-follow-federal-guidelines-and-soon-allow-those-fully-vaccinated-to-go-mask-free-outdoors/
Santa Cruz	04may2021	http://santacruzhealth.org/Portals/7/Pdfs/Coronavirus/PHO%20Order%20Rescinding%20Face%20Coverning%20Order%20050421_eng.pdf
Santa Cruz	18may2021	https://abc7news.com/california-stay-at-home-regions-covid-icu-capacity-shelter-in-place-bay-area-lockdown/6393906/
Santa Cruz	21may2021	https://www.cdph.ca.gov/Programs/CID/DCDC/Pages/COVID-19/Beyond-Blueprint-Framework.aspx
Santa Cruz	17jun2021	https://sanfrancisco.cbslocal.com/2021/06/17/california-mask-covid-pandemic-rules-cal-osha/
Shasta	17mar2020	https://www.redding.com/story/news/2020/03/17/coronavirus-shasta-county-redding-anderson-shasta-lake/5074496002/
Shasta	19mar2020	https://www.gov.ca.gov/wp-content/uploads/2020/03/3.19.20-attested-EO-N-33-20-COVID-19-HEALTH-ORDER.pdf
Shasta	06apr2020	https://www.co.shasta.ca.us/docs/libraries/hhsa-docs/covid-19/health-officer-order-suspending-advisory-board-meetings.pdf?sfvrsn=7974f389_0
Shasta	20apr2020	https://www.co.shasta.ca.us/docs/libraries/hhsa-docs/covid-19/health-officer-advisory-group-(phab).pdf?sfvrsn=9de9f389_2
Shasta	28apr2020	https://www.co.shasta.ca.us/docs/libraries/hhsa-docs/covid-19/health-officer-advisory-group-(phab).pdf?sfvrsn=9de9f389_2
Shasta	06may2020	https://www.co.shasta.ca.us/index/hhsa/hhsa-newsroom/hhsa-newsroom-posts/wait-in-your-car-for-appointments.-curbside-pickup-at-stores.-shasta-prepares-to-reopen.-05-06-2020
Shasta	10may2020	https://krcrtv.com/news/coronavirus/shasta-county-is-starting-to-reopen-here-is-what-businesses-can-and-cannot-open-back-up
Shasta	18may2020	https://www.redding.com/story/news/2020/05/18/california-coronavirus-cases-deaths-shasta-county-covid-19-update/5210369002/
Shasta	26may2020	https://www.redding.com/story/news/2020/05/27/california-coronavirus-reopening-shasta-county-covid-19-cases-deaths/5263821002/
Shasta	04jun2020	https://www.actionnewsnow.com/content/news/Shasta-County-announces-the-reopening-of-more-businesses-571064681.html
Shasta	12jun2020	https://www.co.shasta.ca.us/docs/libraries/hhsa-docs/covid-19/new-sectors-reopening-06122020.pdf?sfvrsn=738ff389_0
Shasta	18jun2020	https://www.cdph.ca.gov/Programs/CID/DCDC/CDPH%20Document%20Library/COVID-19/Guidance-for-Face-Coverings_06-18-2020.pdf
Shasta	13jul2020	https://www.latimes.com/california/story/2020-07-13/newsom-california-county-rollback-reopening-coronavirus
Shasta	28aug2020	https://projects.sfchronicle.com/2020/coronavirus-map/california-reopening/
Shasta	29sep2020	https://www.co.shasta.ca.us/docs/libraries/hhsa-docs/covid-19/covid-19-update-092920.pdf?sfvrsn=dd41f289_2
Shasta	09oct2020	https://wp.sbcounty.gov/cao/countywire/?p=9160#:~:text=Private%20outdoor%20gatherings%20of%20three%20households%20now%20allowed%20throughout%20the%20county%2C%20state,-Published%20October%209&text=Private%20outdoor%20gatherings%20of%20people,Gavin%20Newsom%20on%20Friday.
Shasta	20oct2020	https://www.co.shasta.ca.us/docs/libraries/hhsa-docs/covid-19/covid-19-update-102020.pdf?sfvrsn=7efff589_0
Shasta	24oct2020	https://www.co.shasta.ca.us/docs/libraries/hhsa-docs/covid-19/pr-state-approves-move-back-to-red-tier-docx.pdf?sfvrsn=38f4f589_0
Shasta	04nov2020	https://www.kcra.com/article/californias-covid-tiers-update-will-happen-nov-4/34564799
Shasta	16nov2020	https://www.cdph.ca.gov/Programs/CID/DCDC/Pages/COVID-19/guidance-for-face-coverings.aspx
Shasta	19nov2020	https://www.cdph.ca.gov/Programs/CID/DCDC/Pages/COVID-19/limited-stay-at-home-order.aspx
Shasta	22dec2020	https://www.cdph.ca.gov/Programs/CID/DCDC/Pages/COVID-19/Supplement-to-Limited-Stay-At-Home-Order.aspx
Shasta	30dec2020	https://www.co.shasta.ca.us/docs/libraries/shasta-ready-docs/covid-19/for-professionals/signed-blanket-quarantine-order_watermark.pdf?sfvrsn=8255f589_0
Shasta	15feb2021	https://www.co.shasta.ca.us/ready/covid-19/instructions
Shasta	23feb2021	https://covid19.ca.gov/safer-economy/
Shasta	02apr2021	https://www.cdc.gov/coronavirus/2019-ncov/travelers/travel-during-covid19.html#if-you-travel
Shasta	13apr2021	https://www.cdph.ca.gov/Programs/OPA/Pages/NR21-109.aspx
Shasta	03may2021	https://ktla.com/news/local-news/california-plans-to-follow-federal-guidelines-and-soon-allow-those-fully-vaccinated-to-go-mask-free-outdoors/
Shasta	19may2021	https://www.co.shasta.ca.us/docs/libraries/shasta-ready-docs/covid-19/scan_20210519094807.pdf?sfvrsn=e50ad689_0
Shasta	21may2021	https://www.cdph.ca.gov/Programs/CID/DCDC/Pages/COVID-19/Beyond-Blueprint-Framework.aspx
Shasta	17jun2021	https://sanfrancisco.cbslocal.com/2021/06/17/california-mask-covid-pandemic-rules-cal-osha/
Sierra	16mar2020	https://sierracounty.ca.gov/DocumentCenter/View/4602/Guidance-for-High-Risk-Populations
Sierra	19mar2020	https://www.gov.ca.gov/wp-content/uploads/2020/03/3.19.20-attested-EO-N-33-20-COVID-19-HEALTH-ORDER.pdf
Sierra	20mar2020	https://sierracounty.ca.gov/DocumentCenter/View/4548/200320-Closures-of-Bars-and-Onsite-Restaurant-Dining
Sierra	20mar2020	https://sierracounty.ca.gov/DocumentCenter/View/4549/Declaration-of-Local-Health-Emergency
Sierra	23mar2020	https://sierracounty.ca.gov/DocumentCenter/View/4554/200324-PR-Short-Term-Rental-Memo-2020
Sierra	10apr2020	https://sierracounty.ca.gov/DocumentCenter/View/4604/200410-Guidance-on-Face-Coverings
Sierra	10apr2020	https://sierracounty.ca.gov/DocumentCenter/View/4606/200410-Updated-Recreational-Facilities-and-Short-Term-Rental-Memo
Sierra	15apr2020	https://sierracounty.ca.gov/DocumentCenter/View/4621/200415-PR---Extension-for-Recreational-Facilities-and-Short-Term-Lodging-Rentals
Sierra	01may2020	http://sierracounty.ca.gov/DocumentCenter/View/4666/Sierra-County-Facial-Covering-Order---May-1-2020?bidId=
Sierra	08may2020	https://sierracounty.ca.gov/DocumentCenter/View/4703/Stay-At-Home-Order---Phase-2
Sierra	13may2020	http://www.sierracounty.ca.gov/DocumentCenter/View/4783/PR-Variance-Stage-2
Sierra	19may2020	https://sierracounty.ca.gov/DocumentCenter/View/4787/200519-Letter-to-Businesses---June-1
Sierra	27may2020	http://sierracounty.ca.gov/DocumentCenter/View/4806/PR---Faith-based-groups-5-25-20
Sierra	06jun2020	http://sierracounty.ca.gov/DocumentCenter/View/4842/PR---More-Businesses-opening-June-6-2020
Sierra	12jun2020	http://sierracounty.ca.gov/DocumentCenter/View/4857/PR---Personal-Care-Businesses-June-12-2020-v
Sierra	18jun2020	https://www.cdph.ca.gov/Programs/CID/DCDC/CDPH%20Document%20Library/COVID-19/Guidance-for-Face-Coverings_06-18-2020.pdf
Sierra	25jun2020	http://sierracounty.ca.gov/DocumentCenter/View/4880/06-25-2020-Amended-Face-Covering-Order
Sierra	13jul2020	https://sierracounty.ca.gov/DocumentCenter/View/4908/Press-Release---Dimmer-Switch-On-July-13-2020
Sierra	11aug2020	https://sierracounty.ca.gov/DocumentCenter/View/4942/PR---Fifth-Case-8-11-2020
Sierra	14aug2020	https://sierracounty.ca.gov/DocumentCenter/View/4947/PR---Sixth-Case-8-14-2020
Sierra	17aug2020	https://sierracounty.ca.gov/DocumentCenter/View/4950/PR---County-Monitoring-List-8-17-2020
Sierra	28aug2020	https://sierracounty.ca.gov/DocumentCenter/View/4967/PR---Blueprint-8-31-20
Sierra	25sep2020	https://sierracounty.ca.gov/DocumentCenter/View/5017/PR---Orange-9-25-2020
Sierra	09oct2020	https://wp.sbcounty.gov/cao/countywire/?p=9160#:~:text=Private%20outdoor%20gatherings%20of%20three%20households%20now%20allowed%20throughout%20the%20county%2C%20state,-Published%20October%209&text=Private%20outdoor%20gatherings%20of%20people,Gavin%20Newsom%20on%20Friday.
Sierra	13oct2020	https://sierracounty.ca.gov/DocumentCenter/View/5036/PR---Hello-Yellow-10-13-2020
Sierra	13nov2020	https://www.cdph.ca.gov/Programs/CID/DCDC/Pages/COVID-19/Guidance-for-the-Prevention-of-COVID-19-Transmission-for-Gatherings-November-2020.aspx
Sierra	17nov2020	https://sierracounty.ca.gov/DocumentCenter/View/5089/Press-Release---Two-New-Cases-and-Tier-Status-Change-11-16-20
Sierra	09dec2020	https://www.gov.ca.gov/wp-content/uploads/2020/12/12.3.20-Stay-at-Home-Order-ICU-Scenario.pdf
Sierra	15feb2021	https://sierracounty.ca.gov/617/Quarantine-Instructions
Sierra	23mar2021	https://www.sacbee.com/news/business/article250126889.html
Sierra	12apr2021	https://www.cdc.gov/coronavirus/2019-ncov/vaccines/vaccine-benefits.html
Sierra	15apr2021	https://www.cdph.ca.gov/Programs/OPA/Pages/NR21-109.aspx
Sierra	22apr2021	https://sierracounty.ca.gov/DocumentCenter/View/5738/Press-Release---Health-Officer-Order-rescinding-face-covering-order-42221pdf
Sierra	03may2021	https://ktla.com/news/local-news/california-plans-to-follow-federal-guidelines-and-soon-allow-those-fully-vaccinated-to-go-mask-free-outdoors/
Sierra	21may2021	https://www.cdph.ca.gov/Programs/CID/DCDC/Pages/COVID-19/Beyond-Blueprint-Framework.aspx
Sierra	17jun2021	https://sanfrancisco.cbslocal.com/2021/06/17/california-mask-covid-pandemic-rules-cal-osha/
Siskiyou	12mar2020	https://www.co.siskiyou.ca.us/sites/default/files/fileattachments/public_health/page/16129/ph_20200312_covid-19publichealthemergencyproclamation.pdf
Siskiyou	13mar2020	https://www.co.siskiyou.ca.us/sites/default/files/fileattachments/public_health/page/18521/covid-19_public_health_alert_public_03.13.20_electronic_version.pdf
Siskiyou	16mar2020	https://www.co.siskiyou.ca.us/sites/default/files/fileattachments/public_health/page/16138/ph_20200316_order_of_publichealthofficer.pdf
Siskiyou	19mar2020	https://www.gov.ca.gov/wp-content/uploads/2020/03/3.19.20-attested-EO-N-33-20-COVID-19-HEALTH-ORDER.pdf
Siskiyou	01apr2020	https://www.co.siskiyou.ca.us/sites/default/files/fileattachments/public_health/page/18521/stay_at_home_reminder_press_release_4.1.2020.pdf
Siskiyou	07apr2020	https://www.co.siskiyou.ca.us/sites/default/files/fileattachments/public_health/page/18521/ho_adivsory_4.7.2020_final.pdf
Siskiyou	08apr2020	https://www.co.siskiyou.ca.us/sites/default/files/fileattachments/public_health/page/18521/mask_face_covering_letter_4.8.2020_final.pdf
Siskiyou	08may2020	https://www.co.siskiyou.ca.us/sites/default/files/fileattachments/public_health/page/18491/siskiyou_attestation_full.pdf
Siskiyou	15may2020	https://www.co.siskiyou.ca.us/sites/default/files/fileattachments/public_health/page/18541/extended_phase_2_5.14.2020.pdf
Siskiyou	26may2020	https://www.co.siskiyou.ca.us/sites/default/files/fileattachments/public_health/page/18521/siskiyou_county_press_release_worship_and_salons_updated_6.10.20.pdf
Siskiyou	16jun2020	https://www.co.siskiyou.ca.us/sites/default/files/fileattachments/public_health/page/18521/update_press_release_6.16.2020_final.pdf
Siskiyou	18jun2020	https://www.cdph.ca.gov/Programs/CID/DCDC/CDPH%20Document%20Library/COVID-19/Guidance-for-Face-Coverings_06-18-2020.pdf
Siskiyou	19jun2020	https://www.co.siskiyou.ca.us/sites/default/files/fileattachments/public_health/page/18521/update_press_release_6.16.2020_final.pdf
Siskiyou	13jul2020	https://www.latimes.com/california/story/2020-07-13/newsom-california-county-rollback-reopening-coronavirus
Siskiyou	18aug2020	https://www.co.siskiyou.ca.us/sites/default/files/fileattachments/public_health/page/18531/scoe_reopening_orders_8-18-20_signed.pdf
Siskiyou	28aug2020	https://projects.sfchronicle.com/2020/coronavirus-map/california-reopening/
Siskiyou	06oct2020	https://www.ocregister.com/2020/10/06/coronavirus-state-tracker-heres-where-every-county-stands-in-the-states-tier-system-on-oct-6/
Siskiyou	09oct2020	https://wp.sbcounty.gov/cao/countywire/?p=9160#:~:text=Private%20outdoor%20gatherings%20of%20three%20households%20now%20allowed%20throughout%20the%20county%2C%20state,-Published%20October%209&text=Private%20outdoor%20gatherings%20of%20people,Gavin%20Newsom%20on%20Friday.
Siskiyou	10nov2020	https://www.co.siskiyou.ca.us/sites/default/files/fileattachments/public_health/page/18491/press_release_-_move_to_tier_3.pdf
Siskiyou	13nov2020	https://www.cdph.ca.gov/Programs/CID/DCDC/Pages/COVID-19/Guidance-for-the-Prevention-of-COVID-19-Transmission-for-Gatherings-November-2020.aspx
Siskiyou	16nov2020	https://www.cdph.ca.gov/Programs/CID/DCDC/Pages/COVID-19/guidance-for-face-coverings.aspx
Siskiyou	17nov2020	https://www.co.siskiyou.ca.us/sites/default/files/fileattachments/public_health/page/18491/press_release_-_move_to_tier_1.pdf
Siskiyou	19nov2020	https://www.cdph.ca.gov/Programs/CID/DCDC/Pages/COVID-19/limited-stay-at-home-order.aspx
Siskiyou	22dec2020	https://www.cdph.ca.gov/Programs/CID/DCDC/Pages/COVID-19/Supplement-to-Limited-Stay-At-Home-Order.aspx
Siskiyou	08mar2021	https://www.cdc.gov/coronavirus/2019-ncov/vaccines/fully-vaccinated-guidance.html
Siskiyou	12mar2021	https://www.mercurynews.com/2021/03/12/map-of-california-covid-tiers-more-than-half-of-state-now-in-red/
Siskiyou	02apr2021	https://www.cdc.gov/coronavirus/2019-ncov/vaccines/fully-vaccinated-guidance.html
Siskiyou	06apr2021	https://abc7.com/health/16-ca-counties-join-looser-reopening-tiers/6393906/
Siskiyou	15apr2021	https://www.cdph.ca.gov/Programs/OPA/Pages/NR21-109.aspx
Siskiyou	03may2021	https://ktla.com/news/local-news/california-plans-to-follow-federal-guidelines-and-soon-allow-those-fully-vaccinated-to-go-mask-free-outdoors/
Siskiyou	21may2021	https://www.cdph.ca.gov/Programs/CID/DCDC/Pages/COVID-19/Beyond-Blueprint-Framework.aspx
Siskiyou	17jun2021	https://sanfrancisco.cbslocal.com/2021/06/17/california-mask-covid-pandemic-rules-cal-osha/
Solano	27feb2020	https://www.solanocounty.com/news/displaynews.asp?NewsID=1261&TargetID=1
Solano	11mar2020	https://web.archive.org/web/20200423081723/https://admin.solanocounty.com:4433/civicax/filebank/blobdload.aspx?BlobID=31788
Solano	18mar2020	https://web.archive.org/web/20200413221601/https://admin.solanocounty.com:4433/civicax/filebank/blobdload.aspx?BlobID=31829
Solano	19mar2020	https://www.gov.ca.gov/wp-content/uploads/2020/03/3.19.20-attested-EO-N-33-20-COVID-19-HEALTH-ORDER.pdf
Solano	24mar2020	https://www.solanocounty.com/civicax/filebank/blobdload.aspx?BlobID=31869
Solano	30mar2020	https://web.archive.org/web/20200402223451/https://admin.solanocounty.com:4433/civicax/filebank/blobdload.aspx?BlobID=31932
Solano	06apr2020	https://web.archive.org/web/20200427155709/https://admin.solanocounty.com:4433/depts/ph/coronavirus_links/faq___face_coverings.asp
Solano	24apr2020	https://web.archive.org/web/20200505142524/https://admin.solanocounty.com:4433/news/displaynews.asp?NewsID=2290&TargetID=1
Solano	28apr2020	https://www.ci.benicia.ca.us/vertical/Sites/%7BF991A639-AAED-4E1A-9735-86EA195E2C8D%7D/uploads/Item_36_Adopted_Resolution_Emergency_Regulation_Eviction_Moratorium_(1).pdf
Solano	01may2020	https://web.archive.org/web/20200520015445/https://www.solanocounty.com/civicax/filebank/blobdload.aspx?BlobID=32183
Solano	07may2020	https://web.archive.org/web/20200521204427/https://admin.solanocounty.com:4433/civicax/filebank/blobdload.aspx?BlobID=32212
Solano	21may2020	https://web.archive.org/web/20200528021727/http://www.solanocounty.com/civicax/filebank/blobdload.aspx?BlobID=32289
Solano	26may2020	https://web.archive.org/web/20200528021727/http://www.solanocounty.com/civicax/filebank/blobdload.aspx?BlobID=32289
Solano	07jun2020	https://web.archive.org/web/20200618112047/https://admin.solanocounty.com:4433/civicax/filebank/blobdload.aspx?BlobID=32443
Solano	12jun2020	https://web.archive.org/web/20200618112047/https://admin.solanocounty.com:4433/civicax/filebank/blobdload.aspx?BlobID=32443
Solano	16jun2020	https://web.archive.org/web/20200618112047/https://admin.solanocounty.com:4433/civicax/filebank/blobdload.aspx?BlobID=32443
Solano	18jun2020	https://www.cdph.ca.gov/Programs/CID/DCDC/CDPH%20Document%20Library/COVID-19/Guidance-for-Face-Coverings_06-18-2020.pdf
Solano	19jun2020	https://web.archive.org/web/20200618112047/https://admin.solanocounty.com:4433/civicax/filebank/blobdload.aspx?BlobID=32443
Solano	01jul2020	https://www.cdph.ca.gov/Programs/OPA/Pages/NR20-143.aspx
Solano	13jul2020	http://www.solanocounty.com/civicax/filebank/blobdload.aspx?BlobID=32641
Solano	13jul2020	https://www.latimes.com/california/story/2020-07-13/newsom-california-county-rollback-reopening-coronavirus
Solano	17jul2020	https://www.cdph.ca.gov/Programs/CID/DCDC/CDPH%20Document%20Library/COVID-19/Schools%20Reopening%20Recommendations.pdf
Solano	27jul2020	https://web.archive.org/web/20200727093803/https://www.solanocounty.com/depts/ph/coronavirus_links/faq___isolation_and_exposure.asp
Solano	28aug2020	https://abc7news.com/ca-reopneing-phases-covid19cagov-gavin-newsom-update-california-salon-reopening/6393805/
Solano	01sep2020	https://admin.solanocounty.com:4433/civicax/filebank/blobdload.aspx?BlobID=33033
Solano	22sep2020	https://projects.sfchronicle.com/2020/coronavirus-map/california-reopening/
Solano	09oct2020	https://wp.sbcounty.gov/cao/countywire/?p=9160#:~:text=Private%20outdoor%20gatherings%20of%20three%20households%20now%20allowed%20throughout%20the%20county%2C%20state,-Published%20October%209&text=Private%20outdoor%20gatherings%20of%20people,Gavin%20Newsom%20on%20Friday.
Solano	13nov2020	https://www.cdph.ca.gov/Programs/CID/DCDC/Pages/COVID-19/Guidance-for-the-Prevention-of-COVID-19-Transmission-for-Gatherings-November-2020.aspx
Solano	16nov2020	https://www.cdph.ca.gov/Programs/CID/DCDC/Pages/COVID-19/guidance-for-face-coverings.aspx
Solano	17nov2020	https://kmph.com/news/local/40-california-counties-in-purple-tier-including-the-central-valley
Solano	19nov2020	https://www.cdph.ca.gov/Programs/CID/DCDC/Pages/COVID-19/limited-stay-at-home-order.aspx
Solano	04dec2020	https://www.solanocounty.com/depts/ph/coronavirus_links/faq___isolation_and_exposure.asp
Solano	16dec2020	https://www.gov.ca.gov/wp-content/uploads/2020/12/12.3.20-Stay-at-Home-Order-ICU-Scenario.pdf
Solano	09mar2021	https://abc7news.com/health/9-ca-counties-change-tiers/6393906/
Solano	02apr2021	https://www.cdph.ca.gov/Programs/OPA/Pages/NR21-109.aspx
Solano	03may2021	https://ktla.com/news/local-news/california-plans-to-follow-federal-guidelines-and-soon-allow-those-fully-vaccinated-to-go-mask-free-outdoors/
Solano	21may2021	https://www.cdph.ca.gov/Programs/CID/DCDC/Pages/COVID-19/Beyond-Blueprint-Framework.aspx
Solano	01jun2021	https://www.abc10.com/article/news/health/coronavirus/california-coronavirus-tier-update-reopening/103-80ba7f9f-a977-4d22-b7f0-6b3f14276a7d
Solano	17jun2021	https://sanfrancisco.cbslocal.com/2021/06/17/california-mask-covid-pandemic-rules-cal-osha/
Sonoma	02mar2020	https://sonomacounty.ca.gov/Health/Press-Releases/Local-Emergency-Declared-for-COVID-19/
Sonoma	13mar2020	https://www.pressdemocrat.com/article/news/sonoma-countys-health-officer-orders-cancellation-of-gatherings-of-250-or/
Sonoma	17mar2020	https://socoemergency.org/order-of-the-health-officer-shelter-in-place/
Sonoma	19mar2020	https://www.gov.ca.gov/wp-content/uploads/2020/03/3.19.20-attested-EO-N-33-20-COVID-19-HEALTH-ORDER.pdf
Sonoma	23mar2020	https://socoemergency.org/order-of-the-health-officer-closing-parks/
Sonoma	25mar2020	https://patch.com/california/walnutcreek/contra-costa-county-school-closure-extended-through-may-1
Sonoma	31mar2020	https://socoemergency.org/order-of-the-health-officer-shelter-in-place-extended/
Sonoma	05apr2020	https://socoemergency.org/health-officer-guidance-on-face-coverings-for-general-public-in-all-age-groups/
Sonoma	10apr2020	https://socoemergency.org/order-of-the-health-officer-quarantine-order-for-covid-19/
Sonoma	13apr2020	https://socoemergency.org/order-of-the-health-officer-facial-coverings/
Sonoma	16apr2020	https://socoemergency.org/order-of-the-health-officer-congregate-care-living-facilities/
Sonoma	24apr2020	https://socoemergency.org/amendment-to-health-order-no-c19-08/
Sonoma	28apr2020	https://socoemergency.org/order-of-the-health-officer-amended-parks-closure-order/
Sonoma	01may2020	https://socoemergency.org/order-of-the-health-officer-no-19-09-shelter-in-place-extended/
Sonoma	07may2020	https://sanfrancisco.cbslocal.com/2020/05/08/sonoma-county-coronavirus-covid-19-phase-2-reopening-business-curbside-pickup-delivery/
Sonoma	12may2020	https://socoemergency.org/order-of-the-health-officer-c19-11-amended-parks-closure-order/
Sonoma	14may2020	https://socoemergency.org/amendment-no-2-to-health-order-no-c19-09-essential-businesses/
Sonoma	18may2020	https://socoemergency.org/public-health-emergency-isolation-order-no-c19-12-i-for-covid-19/
Sonoma	22may2020	https://socoemergency.org/amendment-no-3-to-health-order-no-c19-09/
Sonoma	02jun2020	https://socoemergency.org/june-2-amendment-to-health-order-no-c19-13/
Sonoma	05jun2020	https://socoemergency.org/order-of-the-health-officer-c19-14-stay-well-sonoma-county/
Sonoma	11jun2020	https://socoemergency.org/17932-2/
Sonoma	18jun2020	https://www.cdph.ca.gov/Programs/CID/DCDC/CDPH%20Document%20Library/COVID-19/Guidance-for-Face-Coverings_06-18-2020.pdf
Sonoma	18jun2020	https://web.archive.org/web/20200621192448/https://socoemergency.org/order-of-the-health-officer-c19-15-stay-well-sonoma-county/
Sonoma	13jul2020	https://www.latimes.com/california/story/2020-07-13/newsom-california-county-rollback-reopening-coronavirus
Sonoma	13jul2020	https://socoemergency.org/emergency/novel-coronavirus/state-health-order-july-13/
Sonoma	17jul2020	https://www.cdph.ca.gov/Programs/CID/DCDC/CDPH%20Document%20Library/COVID-19/Schools%20Reopening%20Recommendations.pdf
Sonoma	22jul2020	https://socoemergency.org/order-of-the-health-officer-c19-16-i-updated-isolation-order/
Sonoma	06aug2020	https://socoemergency.org/urgency-ordinance-authorizing-enforcement-of-covid-19-health-orders/
Sonoma	28aug2020	https://abc7news.com/ca-reopneing-phases-covid19cagov-gavin-newsom-update-california-salon-reopening/6393805/
Sonoma	08sep2020	https://socoemergency.org/amendment-to-health-order-no-2-c19-08-congregate-care-living-facilities/
Sonoma	22sep2020	https://files.covid19.ca.gov/pdf/guidance-expanded-personal-care-services--en.pdf
Sonoma	09oct2020	https://wp.sbcounty.gov/cao/countywire/?p=9160#:~:text=Private%20outdoor%20gatherings%20of%20three%20households%20now%20allowed%20throughout%20the%20county%2C%20state,-Published%20October%209&text=Private%20outdoor%20gatherings%20of%20people,Gavin%20Newsom%20on%20Friday.
Sonoma	19nov2020	https://www.cdph.ca.gov/Programs/CID/DCDC/Pages/COVID-19/limited-stay-at-home-order.aspx
Sonoma	04dec2020	https://socoemergency.org/emergency/novel-coronavirus/quarantine-instructions/
Sonoma	16dec2020	https://www.gov.ca.gov/wp-content/uploads/2020/12/12.3.20-Stay-at-Home-Order-ICU-Scenario.pdf
Sonoma	12mar2021	https://www.mercurynews.com/2021/03/12/map-of-california-covid-tiers-more-than-half-of-state-now-in-red/
Sonoma	06apr2021	https://abc7.com/health/16-ca-counties-join-looser-reopening-tiers/6393906/
Sonoma	15apr2021	https://www.cdph.ca.gov/Programs/OPA/Pages/NR21-109.aspx
Sonoma	03may2021	https://ktla.com/news/local-news/california-plans-to-follow-federal-guidelines-and-soon-allow-those-fully-vaccinated-to-go-mask-free-outdoors/
Sonoma	21may2021	https://www.cdph.ca.gov/Programs/CID/DCDC/Pages/COVID-19/Beyond-Blueprint-Framework.aspx
Sonoma	24may2021	https://socoemergency.org/face-covering-order/
Sonoma	28may2021	https://socoemergency.org/order-of-the-health-officer-of-the-county-of-sonoma-c19-20/
Sonoma	03jun2021	https://socoemergency.org/order-of-the-health-officer-of-the-county-of-sonoma-no-c19-21/
Sonoma	04jun2021	https://socoemergency.org/order-of-the-health-officer-of-the-county-of-sonoma-c19-24-rescinding-prior-order-c19-08/
Sonoma	17jun2021	https://sanfrancisco.cbslocal.com/2021/06/17/california-mask-covid-pandemic-rules-cal-osha/
Stanislaus	11mar2020	http://schsa.org/pdf/press-releases/2020/20-02-covid.pdf
Stanislaus	12mar2020	https://web.archive.org/web/20200514114853/http://schsa.org/publichealth/pages/corona-virus/pdf/comm-gather.pdf
Stanislaus	13mar2020	http://schsa.org/publichealth/pages/corona-virus/pdf/school-closure-guidance.pdf
Stanislaus	19mar2020	https://www.gov.ca.gov/wp-content/uploads/2020/03/3.19.20-attested-EO-N-33-20-COVID-19-HEALTH-ORDER.pdf
Stanislaus	30mar2020	https://www.modbee.com/news/local/article241624411.html
Stanislaus	31mar2020	https://web.archive.org/web/20200407024609/http://www.schsa.org/PublicHealth/pages/corona-virus/pdf/health-order-mar-31.pdf
Stanislaus	07apr2020	http://schsa.org/PublicHealth/pages/corona-virus/pdf/quarantine-order-en.pdf
Stanislaus	22apr2020	https://web.archive.org/web/20200505121330/http://www.schsa.org/PublicHealth/pages/corona-virus/pdf/health-order-apr-22-en.pdf
Stanislaus	28apr2020	https://web.archive.org/web/20200514094334/http://schsa.org/PublicHealth/pages/corona-virus/pdf/home-isolation-guidance-en.pdf
Stanislaus	01may2020	http://schsa.org/PublicHealth/pages/corona-virus/pdf/congregate-living-order.pdf
Stanislaus	05may2020	https://www.stancoe.org/sites/default/files/administration/Communications/COVID19/05.05.2020%20Health%20Order%20Stan%20Co.pdf
Stanislaus	12may2020	http://schsa.org/PublicHealth/pages/corona-virus/pdf/health-order-may-12-en.pdf
Stanislaus	12may2020	http://schsa.org/PublicHealth/pages/corona-virus/pdf/food-prep-en.pdf
Stanislaus	15may2020	http://schsa.org/pdf/press-releases/2020/20-20-ph-attestation-en.pdf
Stanislaus	20may2020	http://schsa.org/pdf/press-releases/2020/20-21-variance-approval.pdf
Stanislaus	26may2020	http://schsa.org/pdf/press-releases/2020/20-22-safe-worship-en.pdf
Stanislaus	08jun2020	http://schsa.org/pdf/press-releases/2020/20-26-stan-county-additonal-sectors.pdf
Stanislaus	17jun2020	https://www.kcra.com/article/stanislaus-county-mandatory-face-coverings-in-public-covid-19/32898646#
Stanislaus	18jun2020	https://www.cdph.ca.gov/Programs/CID/DCDC/CDPH%20Document%20Library/COVID-19/Guidance-for-Face-Coverings_06-18-2020.pdf
Stanislaus	28jun2020	https://www.modbee.com/news/coronavirus/article243872707.html
Stanislaus	02jul2020	http://schsa.org/pdf/press-releases/2020/20-29-PHO.pdf
Stanislaus	13jul2020	https://www.latimes.com/california/story/2020-07-13/newsom-california-county-rollback-reopening-coronavirus
Stanislaus	13jul2020	https://www.stancoe.org/coronavirus
Stanislaus	17jul2020	https://www.cdph.ca.gov/Programs/CID/DCDC/CDPH%20Document%20Library/COVID-19/Schools%20Reopening%20Recommendations.pdf
Stanislaus	28aug2020	https://abc7news.com/ca-reopneing-phases-covid19cagov-gavin-newsom-update-california-salon-reopening/6393805/
Stanislaus	22sep2020	https://files.covid19.ca.gov/pdf/guidance-expanded-personal-care-services--en.pdf
Stanislaus	09oct2020	https://wp.sbcounty.gov/cao/countywire/?p=9160#:~:text=Private%20outdoor%20gatherings%20of%20three%20households%20now%20allowed%20throughout%20the%20county%2C%20state,-Published%20October%209&text=Private%20outdoor%20gatherings%20of%20people,Gavin%20Newsom%20on%20Friday.
Stanislaus	13oct2020	https://projects.sfchronicle.com/2020/coronavirus-map/california-reopening/
Stanislaus	13nov2020	https://www.cdph.ca.gov/Programs/CID/DCDC/Pages/COVID-19/Guidance-for-the-Prevention-of-COVID-19-Transmission-for-Gatherings-November-2020.aspx
Stanislaus	16nov2020	https://www.cdph.ca.gov/Programs/CID/DCDC/Pages/COVID-19/guidance-for-face-coverings.aspx
Stanislaus	17nov2020	http://schsa.org/pdf/press-releases/2020/20-38-purple-tier.pdf
Stanislaus	19nov2020	https://www.cdph.ca.gov/Programs/CID/DCDC/Pages/COVID-19/limited-stay-at-home-order.aspx
Stanislaus	04dec2020	http://schsa.org/coronavirus/pdf/quarantine-order-en.pdf
Stanislaus	05dec2020	https://www.gov.ca.gov/wp-content/uploads/2020/12/12.3.20-Stay-at-Home-Order-ICU-Scenario.pdf
Stanislaus	10mar2021	http://schsa.org/coronavirus/pdf/rescinded-congregate-living-order.pdf
Stanislaus	11mar2021	http://schsa.org/coronavirus/pdf/quarantine-order-en.pdf
Stanislaus	23mar2021	https://www.sacbee.com/news/business/article250126889.html
Stanislaus	02apr2021	https://www.cdph.ca.gov/Programs/OPA/Pages/NR21-109.aspx
Stanislaus	03may2021	https://ktla.com/news/local-news/california-plans-to-follow-federal-guidelines-and-soon-allow-those-fully-vaccinated-to-go-mask-free-outdoors/
Stanislaus	21may2021	https://www.cdph.ca.gov/Programs/CID/DCDC/Pages/COVID-19/Beyond-Blueprint-Framework.aspx
Stanislaus	08jun2021	https://abc7news.com/california-stay-at-home-regions-covid-icu-capacity-shelter-in-place-bay-area-lockdown/6393906/#:~:text=UPDATE%2C%20June%208%2C%2011%20a.m.,the%20least%20restrictive%20yellow%20tier.
Stanislaus	17jun2021	https://sanfrancisco.cbslocal.com/2021/06/17/california-mask-covid-pandemic-rules-cal-osha/
Sutter	10mar2020	https://www.appeal-democrat.com/news/yuba-sutter-counties-declare-state-of-emergency/article_b74377e8-635a-11ea-851c-2b94d91fc87d.html
Sutter	18mar2020	https://sacramento.cbslocal.com/2020/03/18/coronavirus-yuba-sutter-counties-stay-home/
Sutter	19mar2020	https://www.gov.ca.gov/wp-content/uploads/2020/03/3.19.20-attested-EO-N-33-20-COVID-19-HEALTH-ORDER.pdf
Sutter	06apr2020	https://www.suttercounty.org/assets/pdf/2020-04-06%20COVID-19%20PHO%20Order.pdf
Sutter	04may2020	https://www.yuba.org/COVID%2019%20-%20Face%20Covering%20Order%20-%20Yuba-Sutter%20-%20FINAL_signed.pdf
Sutter	04may2020	https://www.yuba.org/COVID%2019%20-%20Sutter%20Yuba%20Order%20-%205-4-2020%20-%20FINAL_signed.pdf
Sutter	29may2020	https://www.suttercounty.org/assets/pdf/coronavirus/COVID%2019%20-%20Amendment%2020-001%20to%20PHO%20Order.pdf
Sutter	11jun2020	https://www.suttercounty.org/assets/pdf/coronavirus/2020-06-11_COVID-19_Amended_Order.pdf
Sutter	18jun2020	https://www.cdph.ca.gov/Programs/CID/DCDC/CDPH%20Document%20Library/COVID-19/Guidance-for-Face-Coverings_06-18-2020.pdf
Sutter	10jul2020	https://www.suttercounty.org/assets/pdf/coronavirus/2020-07-10%20COVID-19%20-%20Amendment%2020-004%20to%20PHO%20Order.pdf
Sutter	13jul2020	https://www.latimes.com/california/story/2020-07-13/newsom-california-county-rollback-reopening-coronavirus
Sutter	13jul2020	https://covid19.ca.gov/roadmap-counties/
Sutter	17jul2020	https://www.cdph.ca.gov/Programs/CID/DCDC/CDPH%20Document%20Library/COVID-19/Schools%20Reopening%20Recommendations.pdf
Sutter	28aug2020	https://abc7news.com/ca-reopneing-phases-covid19cagov-gavin-newsom-update-california-salon-reopening/6393805/
Sutter	22sep2020	https://files.covid19.ca.gov/pdf/guidance-expanded-personal-care-services--en.pdf
Sutter	06oct2020	https://www.suttercounty.org/assets/pdf/coronavirus/2020-10-06%20Yuba-Sutter%20Order%20Terminating%20Prior%20Orders.pdf
Sutter	09oct2020	https://wp.sbcounty.gov/cao/countywire/?p=9160#:~:text=Private%20outdoor%20gatherings%20of%20three%20households%20now%20allowed%20throughout%20the%20county%2C%20state,-Published%20October%209&text=Private%20outdoor%20gatherings%20of%20people,Gavin%20Newsom%20on%20Friday.
Sutter	13oct2020	https://projects.sfchronicle.com/2020/coronavirus-map/california-reopening/
Sutter	13nov2020	https://www.cdph.ca.gov/Programs/CID/DCDC/Pages/COVID-19/Guidance-for-the-Prevention-of-COVID-19-Transmission-for-Gatherings-November-2020.aspx
Sutter	16nov2020	https://www.cdph.ca.gov/Programs/CID/DCDC/Pages/COVID-19/guidance-for-face-coverings.aspx
Sutter	17nov2020	https://kmph.com/news/local/40-california-counties-in-purple-tier-including-the-central-valley
Sutter	19nov2020	https://www.cdph.ca.gov/Programs/CID/DCDC/Pages/COVID-19/limited-stay-at-home-order.aspx
Sutter	05dec2020	https://www.suttercounty.org/assets/pdf/coronavirus/2020-12-04%20Public%20Health%20Advisory%20to%20Mitigate%20Risks%20in%20Yuba-Sutter.pdf
Sutter	09dec2020	https://www.gov.ca.gov/wp-content/uploads/2020/12/12.3.20-Stay-at-Home-Order-ICU-Scenario.pdf
Sutter	22dec2020	https://www.cdph.ca.gov/Programs/CID/DCDC/Pages/COVID-19/Supplement-to-Limited-Stay-At-Home-Order.aspx
Sutter	16mar2021	https://www.sacbee.com/news/coronavirus/article249970934.html
Sutter	27apr2021	https://abc7news.com/california-stay-at-home-regions-covid-icu-capacity-shelter-in-place-bay-area-lockdown/6393906/#:~:text=UPDATE%2C%20April%2027%2C%2011%3A,to%20the%20least%20restrictive%20tier.
Sutter	27apr2021	https://www.cdph.ca.gov/Programs/OPA/Pages/NR21-109.aspx
Sutter	03may2021	https://ktla.com/news/local-news/california-plans-to-follow-federal-guidelines-and-soon-allow-those-fully-vaccinated-to-go-mask-free-outdoors/
Sutter	05may2021	https://www.suttercounty.org/home/showpublisheddocument/3744/637559981165970000
Sutter	21may2021	https://www.cdph.ca.gov/Programs/CID/DCDC/Pages/COVID-19/Beyond-Blueprint-Framework.aspx
Sutter	17jun2021	https://sanfrancisco.cbslocal.com/2021/06/17/california-mask-covid-pandemic-rules-cal-osha/
Tehama	17mar2020	https://www.redbluffdailynews.com/2020/03/17/tehama-county-public-health-officer-delivers-coronavirus-update/
Tehama	19mar2020	https://www.gov.ca.gov/wp-content/uploads/2020/03/3.19.20-attested-EO-N-33-20-COVID-19-HEALTH-ORDER.pdf
Tehama	20mar2020	https://www.tehamacohealthservices.net/order-of-the-tehama-county-health-officer/
Tehama	07may2020	https://www.cdph.ca.gov/Programs/CID/DCDC/CDPH%20Document%20Library/COVID-19/SHO%20Order%205-7-2020.pdf
Tehama	13may2020	https://www.redbluffdailynews.com/2020/05/13/tehama-county-plan-approved-to-move-into-stage-2-reopening-amidst-covid-19-pandemic/
Tehama	26may2020	https://www.vcstar.com/story/news/2020/05/26/coronavirus-california-approves-reopening-barbershops-hair-salons/5261851002/
Tehama	11jun2020	https://ktla.com/news/california/california-reopens-to-tourists-but-with-changes-to-hotels-zoos-and-more/#:~:text=The%20state%20is%20giving%20the,Gov.&text=Newsom%20issued%20a%20stay%2Dat,stores%20and%20restaurants%20to%20reopen.
Tehama	18jun2020	https://www.cdph.ca.gov/Programs/CID/DCDC/CDPH%20Document%20Library/COVID-19/Guidance-for-Face-Coverings_06-18-2020.pdf
Tehama	19jun2020	https://www.sfchronicle.com/health/article/When-will-nail-salons-tattoo-parlors-reopen-in-15337063.php
Tehama	13jul2020	https://www.latimes.com/california/story/2020-07-13/newsom-california-county-rollback-reopening-coronavirus
Tehama	26aug2020	https://www.appeal-democrat.com/corning_observer/tehama-county-moved-to-state-covid-19-monitoring-list/article_7271b0de-e727-11ea-b53d-73aaec3af907.html
Tehama	28aug2020	https://abc7news.com/ca-reopneing-phases-covid19cagov-gavin-newsom-update-california-salon-reopening/6393805/
Tehama	15sep2020	https://projects.sfchronicle.com/2020/coronavirus-map/california-reopening/
Tehama	06oct2020	https://www.actionnewsnow.com/content/news/Tehama-County-moved-back-to-purple-tier-after-spike-in-COVID-19-cases--572669461.html
Tehama	09oct2020	https://wp.sbcounty.gov/cao/countywire/?p=9160#:~:text=Private%20outdoor%20gatherings%20of%20three%20households%20now%20allowed%20throughout%20the%20county%2C%20state,-Published%20October%209&text=Private%20outdoor%20gatherings%20of%20people,Gavin%20Newsom%20on%20Friday.
Tehama	16nov2020	https://www.cdph.ca.gov/Programs/CID/DCDC/Pages/COVID-19/guidance-for-face-coverings.aspx
Tehama	19nov2020	https://www.cdph.ca.gov/Programs/CID/DCDC/Pages/COVID-19/limited-stay-at-home-order.aspx
Tehama	07dec2020	https://www.tehamacohealthservices.net/isolation-quarantine-instructions/
Tehama	22dec2020	https://www.cdph.ca.gov/Programs/CID/DCDC/Pages/COVID-19/Supplement-to-Limited-Stay-At-Home-Order.aspx
Tehama	16mar2021	https://www.sacbee.com/news/coronavirus/article249970934.html
Tehama	02apr2021	https://www.cdph.ca.gov/Programs/OPA/Pages/NR21-109.aspx
Tehama	03may2021	https://ktla.com/news/local-news/california-plans-to-follow-federal-guidelines-and-soon-allow-those-fully-vaccinated-to-go-mask-free-outdoors/
Tehama	13may2021	https://www.tehamacohealthservices.net/wp-content/uploads/2021/05/PSA-CoronaVirus-21-05-13-21-COVID-19-Vaccine-Update-eng-sp.pdf
Tehama	18may2021	https://abc7news.com/california-stay-at-home-regions-covid-icu-capacity-shelter-in-place-bay-area-lockdown/6393906/
Tehama	21may2021	https://www.cdph.ca.gov/Programs/CID/DCDC/Pages/COVID-19/Beyond-Blueprint-Framework.aspx
Tehama	17jun2021	https://sanfrancisco.cbslocal.com/2021/06/17/california-mask-covid-pandemic-rules-cal-osha/
Trinity	13mar2020	https://www.trinitycounty.org/sites/default/files/Public_Health/Documents/Covid/Trinity%20County%20COVID-19%20Press%20Release%203-213-2020.pdf
Trinity	16mar2020	https://www.trinitycounty.org/sites/default/files/Public_Health/Documents/Covid/COVID-19_Press_Release_3-16-2020.pdf
Trinity	19mar2020	https://www.gov.ca.gov/wp-content/uploads/2020/03/3.19.20-attested-EO-N-33-20-COVID-19-HEALTH-ORDER.pdf
Trinity	19mar2020	http://www.trinityjournal.com/news/article_5d64e9a4-6e2d-11ea-998a-1fcc69c3ab9d.html#:~:text=Gavin%20Newsom%20and%20a%20March,testing%20positive%20for%20the%20illness.
Trinity	20mar2020	https://www.trinitycounty.org/sites/default/files/Public_Health/Documents/Covid/Press_release_3.20.20.pdf
Trinity	25mar2020	https://www.trinitycounty.org/sites/default/files/Public_Health/Documents/Covid/Health_Officer_order_final_3.25.20_signed.pdf
Trinity	30mar2020	https://www.trinitycounty.org/sites/default/files/Public_Health/Documents/Covid/Health_Order_Amendment_3.30.20.pdf
Trinity	06apr2020	https://www.trinitycounty.org/sites/default/files/Public_Health/Documents/Covid/PHB_Press_Release_4-6-2020.pdf
Trinity	07may2020	https://www.cdph.ca.gov/Programs/CID/DCDC/CDPH%20Document%20Library/COVID-19/SHO%20Order%205-7-2020.pdf
Trinity	11may2020	https://www.trinitycounty.org/sites/default/files/Public_Health/Documents/Covid/Trinity%20County%20Press%20Release%205.11.20.pdf
Trinity	18may2020	https://www.trinitycounty.org/sites/default/files/Public_Health/Documents/Covid/PSA_5.18.20.pdf
Trinity	22may2020	https://www.trinitycounty.org/sites/default/files/Public_Health/Documents/Covid/Press_Release_5.22.2020.pdf
Trinity	22may2020	https://www.trinitycounty.org/sites/default/files/Public_Health/Documents/Covid/Health_Order_Amendment_5.22.20.pdf
Trinity	26may2020	https://www.trinitycounty.org/sites/default/files/Press%20Release%205.26.2020.pdf
Trinity	28may2020	https://www.trinitycounty.org/sites/default/files/Public_Health/Documents/Covid/Press_Release_5.28.2020.pdf
Trinity	05jun2020	https://www.trinitycounty.org/sites/default/files/Public_Health/Documents/Covid/Press_Release_6.09.20_and_Associated_Containment_Plan.pdf
Trinity	18jun2020	https://www.trinitycounty.org/sites/default/files/Public_Health/Documents/Covid/Press_Release_6.18.20_Expanded_Business.pdf
Trinity	18jun2020	https://www.cdph.ca.gov/Programs/CID/DCDC/CDPH%20Document%20Library/COVID-19/Guidance-for-Face-Coverings_06-18-2020.pdf
Trinity	13jul2020	https://www.latimes.com/california/story/2020-07-13/newsom-california-county-rollback-reopening-coronavirus
Trinity	28aug2020	https://projects.sfchronicle.com/2020/coronavirus-map/california-reopening/
Trinity	06oct2020	https://krcrtv.com/north-coast-news/eureka-local-news/humboldt-county-to-move-to-yellow-least-restrictive-covid-19-reopening-tier
Trinity	09oct2020	https://wp.sbcounty.gov/cao/countywire/?p=9160#:~:text=Private%20outdoor%20gatherings%20of%20three%20households%20now%20allowed%20throughout%20the%20county%2C%20state,-Published%20October%209&text=Private%20outdoor%20gatherings%20of%20people,Gavin%20Newsom%20on%20Friday.
Trinity	10nov2020	https://www.latimes.com/california/story/2020-11-10/california-coronavirus-cases-climb-more-counties-expected-stricter-reopenings
Trinity	13nov2020	https://www.cdph.ca.gov/Programs/CID/DCDC/Pages/COVID-19/Guidance-for-the-Prevention-of-COVID-19-Transmission-for-Gatherings-November-2020.aspx
Trinity	16nov2020	https://www.cdph.ca.gov/Programs/CID/DCDC/Pages/COVID-19/guidance-for-face-coverings.aspx
Trinity	17nov2020	https://kmph.com/news/local/40-california-counties-in-purple-tier-including-the-central-valley
Trinity	19nov2020	https://www.cdph.ca.gov/Programs/CID/DCDC/Pages/COVID-19/limited-stay-at-home-order.aspx
Trinity	22dec2020	https://www.cdph.ca.gov/Programs/CID/DCDC/Pages/COVID-19/Supplement-to-Limited-Stay-At-Home-Order.aspx
Trinity	02feb2021	https://www.trinitycounty.org/sites/default/files/Public_Health/Documents/Covid/COVID-19_Press_Release_2.2.2021.pdf
Trinity	23feb2021	https://covid19.ca.gov/safer-economy/
Trinity	23mar2021	https://www.sacbee.com/news/business/article250126889.html
Trinity	15apr2021	https://www.cdph.ca.gov/Programs/OPA/Pages/NR21-109.aspx
Trinity	03may2021	https://ktla.com/news/local-news/california-plans-to-follow-federal-guidelines-and-soon-allow-those-fully-vaccinated-to-go-mask-free-outdoors/
Trinity	04may2021	https://abc7news.com/health/sf-la-join-yellow-tier-see-all-changes-in-ca/6393906/#:~:text=UPDATE%2C%20May%204%2C%2010%3A,went%20from%20red%20to%20orange.
Trinity	21may2021	https://www.cdph.ca.gov/Programs/CID/DCDC/Pages/COVID-19/Beyond-Blueprint-Framework.aspx
Trinity	17jun2021	https://sanfrancisco.cbslocal.com/2021/06/17/california-mask-covid-pandemic-rules-cal-osha/
Tulare	11mar2020	http://hhsawebdocs.tchhsa.org/File.ashx?id=5279
Tulare	11mar2020	https://www.yourcentralvalley.com/life-health/health/coronavirus/first-confirmed-novel-coronavirus-case-in-tulare-county-triggers-emergency-declaration/
Tulare	18mar2020	https://tchhsa.org/eng/index.cfm/public-health/covid-19-in-tulare-county/covid-19-news-releases1/march-18-2020-news-release-tulare-county-positive-covid-19-cases-rise-to-five/
Tulare	19mar2020	https://tchhsa.org/eng/index.cfm/public-health/covid-19-in-tulare-county/covid-19-news-releases1/march-19-2020-news-release-two-new-cases-of-covid-19-in-tulare-county/
Tulare	19mar2020	https://tularecounty.ca.gov/county/index.cfm?LinkServID=1FE0A10B-5056-A959-DBBF853E226EB2C4
Tulare	19mar2020	https://www.gov.ca.gov/wp-content/uploads/2020/03/3.19.20-attested-EO-N-33-20-COVID-19-HEALTH-ORDER.pdf
Tulare	20mar2020	https://tchhsa.org/eng/index.cfm/public-health/covid-19-in-tulare-county/covid-19-news-releases1/march-20-2020-news-release-four-new-cases-of-covid-19-in-tulare-county/
Tulare	04apr2020	https://tchhsa.org/eng/index.cfm/public-health/covid-19-in-tulare-county/covid-19-news-releases1/april-4-2020-news-release-tulare-county-public-health-branch-reveals-community-spread-of-covid-19-present-in-tulare-county/
Tulare	08apr2020	https://tularecounty.ca.gov/county/index.cfm?LinkServID=CB0646D8-5056-BBFD-60AF9519B4F8F881
Tulare	08apr2020	https://tchhsa.org/eng/index.cfm/public-health/covid-19-in-tulare-county/covid-19-news-releases1/april-8-2020-news-release-tulare-county-parks-will-be-closed-for-easter-weekend-to-slow-the-spread-of-covid-19/
Tulare	08may2020	https://tchhsa.org/eng/index.cfm/public-health/covid-19-in-tulare-county/covid-19-news-releases1/may-8-2020-news-release-county-health-officer-releases-amended-emergency-order-for-the-prevention-of-covid-19-transmission/
Tulare	08may2020	https://tchhsa.org/eng/index.cfm/public-health/covid-19-in-tulare-county/covid-19-news-releases1/may-8-2020-news-release-health-officer-recommends-face-coverings-for-the-public-and-essential-workers/
Tulare	14may2020	https://tchhsa.org/eng/index.cfm/public-health/covid-19-in-tulare-county/covid-19-news-releases1/may-14-2020-news-release-county-officials-urge-tulare-county-residents-to-get-tested-for-covid-19/
Tulare	18may2020	https://covid19.tularecounty.ca.gov/tulare-county-emergency-order-for-prevention-of-covid19-transmission/tulare-county-public-health-emergency-order-for-the-prevention-of-novel-coronavirus-covid-19-transmission-may-18-2020/
Tulare	21may2020	https://tchhsa.org/eng/index.cfm/public-health/covid-19-in-tulare-county/covid-19-news-releases1/may-21-2020-news-release-tulare-county-public-health-issues-advisory-to-reduce-the-risk-of-contracting-covid-19/
Tulare	27may2020	https://tchhsa.org/eng/index.cfm/public-health/covid-19-in-tulare-county/covid-19-news-releases1/may-27-2020-news-release-tulare-county-receives-local-variance-approval-from-state-department-of-public-health/
Tulare	05jun2020	https://tchhsa.org/eng/index.cfm/public-health/covid-19-in-tulare-county/covid-19-news-releases1/june-5-2020-news-release-state-releases-new-guidance-for-businesses-and-industry-to-reopen-effective-june-12/
Tulare	12jun2020	https://tchhsa.org/eng/index.cfm/public-health/covid-19-in-tulare-county/covid-19-news-releases1/june-12-2020-news-release-state-releases-new-guidance-for-personal-care-services-nail-salons-and-others-to-reopen-effective-june-19/
Tulare	18jun2020	https://www.cdph.ca.gov/Programs/CID/DCDC/CDPH%20Document%20Library/COVID-19/Guidance-for-Face-Coverings_06-18-2020.pdf
Tulare	28jun2020	https://www.latimes.com/california/story/2020-06-28/gavin-newsom-orders-bars-closed-in-7-california-counties-due-to-coronavirus-spread
Tulare	01jul2020	https://covid19.tularecounty.ca.gov/tulare-county-emergency-order-for-prevention-of-covid19-transmission/public-health-officer-order-for-tulare-county-closing-bars-pubs-brewpubs-and-breweries-effective-july-1-2020/
Tulare	13jul2020	https://www.latimes.com/california/story/2020-07-13/newsom-california-county-rollback-reopening-coronavirus
Tulare	13jul2020	https://tchhsa.org/eng/index.cfm/public-health/covid-19-in-tulare-county/covid-19-news-releases1/july-13-2020-news-release-state-officials-announce-closure-of-indoor-business-operations-due-to-covid-19/
Tulare	17jul2020	https://tchhsa.org/eng/index.cfm/public-health/covid-19-in-tulare-county/covid-19-news-releases1/july-17-2020-news-release-tulare-county-schools-required-to-remain-closed-and-implement-distance-learning-due-to-covid-19/
Tulare	28aug2020	https://abc7news.com/ca-reopneing-phases-covid19cagov-gavin-newsom-update-california-salon-reopening/6393805/
Tulare	22sep2020	https://files.covid19.ca.gov/pdf/guidance-expanded-personal-care-services--en.pdf
Tulare	09oct2020	https://wp.sbcounty.gov/cao/countywire/?p=9160#:~:text=Private%20outdoor%20gatherings%20of%20three%20households%20now%20allowed%20throughout%20the%20county%2C%20state,-Published%20October%209&text=Private%20outdoor%20gatherings%20of%20people,Gavin%20Newsom%20on%20Friday.
Tulare	16nov2020	https://www.cdph.ca.gov/Programs/CID/DCDC/Pages/COVID-19/guidance-for-face-coverings.aspx
Tulare	19nov2020	https://www.cdph.ca.gov/Programs/CID/DCDC/Pages/COVID-19/limited-stay-at-home-order.aspx
Tulare	05dec2020	https://www.gov.ca.gov/wp-content/uploads/2020/12/12.3.20-Stay-at-Home-Order-ICU-Scenario.pdf
Tulare	16mar2021	https://www.sacbee.com/news/coronavirus/article249970934.html
Tulare	06apr2021	https://abc7.com/health/16-ca-counties-join-looser-reopening-tiers/6393906/
Tulare	09apr2021	https://covid19.tularecounty.ca.gov/tulare-county-emergency-order-for-prevention-of-covid19-transmission/second-amended-tulare-county-public-health-emergency-order-for-the-prevention-of-novel-coronavirus-covid-19-transmission-april-9-2020/
Tulare	15apr2021	https://www.cdph.ca.gov/Programs/OPA/Pages/NR21-109.aspx
Tulare	03may2021	https://ktla.com/news/local-news/california-plans-to-follow-federal-guidelines-and-soon-allow-those-fully-vaccinated-to-go-mask-free-outdoors/
Tulare	21may2021	https://www.cdph.ca.gov/Programs/CID/DCDC/Pages/COVID-19/Beyond-Blueprint-Framework.aspx
Tulare	17jun2021	https://sanfrancisco.cbslocal.com/2021/06/17/california-mask-covid-pandemic-rules-cal-osha/
Tulare	29jun2021	https://covid19.tularecounty.ca.gov/tulare-county-emergency-order-for-prevention-of-covid19-transmission/third-amended-tulare-county-public-health-emergency-order-for-the-prevention-of-novel-coronavirus-covid-19-transmission-june-29-2021/
Tuolumne	13mar2020	https://www.tuolumnecounty.ca.gov/DocumentCenter/View/14118/COVID-19-Local-Health-Emergency---Declaration?bidId=
Tuolumne	13mar2020	https://www.tuolumnecounty.ca.gov/DocumentCenter/View/14451/COVID-19-Local-Health-Emergency---Order?bidId=
Tuolumne	17mar2020	https://www.tuolumnecounty.ca.gov/DocumentCenter/View/14133/Health-Officer-Order---31720?bidId=
Tuolumne	19mar2020	https://www.gov.ca.gov/wp-content/uploads/2020/03/3.19.20-attested-EO-N-33-20-COVID-19-HEALTH-ORDER.pdf
Tuolumne	26mar2020	https://www.tuolumnecounty.ca.gov/DocumentCenter/View/14185/Health-Officer-Order-FRI-32620?bidId=
Tuolumne	03apr2020	https://www.tuolumnecounty.ca.gov/DocumentCenter/View/14219/Short-Term-Lodging-HO-Order-040320?bidId=
Tuolumne	06apr2020	https://www.tuolumnecounty.ca.gov/DocumentCenter/View/14286/Health-Officer-Order-Essential-vs-Non-Essential-040620?bidId=
Tuolumne	30apr2020	https://www.tuolumnecounty.ca.gov/DocumentCenter/View/14412/43020-Health-Officer-Order-Signed?bidId=
Tuolumne	08may2020	https://www.tuolumnecounty.ca.gov/DocumentCenter/View/14437/HO-Order-5-8-20-Signed-with-Attachment?bidId=
Tuolumne	11may2020	https://www.tuolumnecounty.ca.gov/DocumentCenter/View/14445/May-11-Local-Variance-Order-Final-Signed?bidId=
Tuolumne	13may2020	https://www.tuolumnecounty.ca.gov/DocumentCenter/View/14446/Health-Officer-Order-FRI-Screening-Signed?bidId=
Tuolumne	19may2020	https://www.tuolumnecounty.ca.gov/DocumentCenter/View/14456/FRI-Screening-Order-Update-51920-signed?bidId=
Tuolumne	29may2020	https://www.tuolumnecounty.ca.gov/DocumentCenter/View/14505/5292020-amended-health-officer-order-updated-stage-2-signed?bidId=
Tuolumne	05jun2020	https://www.tuolumnecounty.ca.gov/DocumentCenter/View/14535/Signed-652020-HO-Order?bidId=
Tuolumne	11jun2020	https://www.tuolumnecounty.ca.gov/DocumentCenter/View/14595/Updated-Local-Health-Officer-Order-Signed-61120?bidId=
Tuolumne	18jun2020	https://www.cdph.ca.gov/Programs/CID/DCDC/CDPH%20Document%20Library/COVID-19/Guidance-for-Face-Coverings_06-18-2020.pdf
Tuolumne	18jun2020	https://www.tuolumnecounty.ca.gov/DocumentCenter/View/14663/signed-HO-order-6182020?bidId=
Tuolumne	13jul2020	https://www.tuolumnecounty.ca.gov/DocumentCenter/View/14892/7132020-Signed-HO-Order-Updating-Allowable-Sectors?bidId=
Tuolumne	13jul2020	https://www.latimes.com/california/story/2020-07-13/newsom-california-county-rollback-reopening-coronavirus
Tuolumne	28aug2020	https://projects.sfchronicle.com/2020/coronavirus-map/california-reopening/
Tuolumne	31aug2020	https://www.tuolumnecounty.ca.gov/DocumentCenter/View/15100/8312020-HO-Order-Blueprint?bidId=
Tuolumne	22sep2020	https://www.tuolumnecounty.ca.gov/DocumentCenter/View/15209/HOO-Revision-for-Health-Officer-Order-Lodging--Tuolumne?bidId=
Tuolumne	23sep2020	https://www.tuolumnecounty.ca.gov/DocumentCenter/View/15210/92320-HOO-Revision-for-Health-Officer-Order---Tuolumne?bidId=
Tuolumne	09oct2020	https://wp.sbcounty.gov/cao/countywire/?p=9160#:~:text=Private%20outdoor%20gatherings%20of%20three%20households%20now%20allowed%20throughout%20the%20county%2C%20state,-Published%20October%209&text=Private%20outdoor%20gatherings%20of%20people,Gavin%20Newsom%20on%20Friday.
Tuolumne	13nov2020	https://www.cdph.ca.gov/Programs/CID/DCDC/Pages/COVID-19/Guidance-for-the-Prevention-of-COVID-19-Transmission-for-Gatherings-November-2020.aspx
Tuolumne	16nov2020	https://www.cdph.ca.gov/Programs/CID/DCDC/Pages/COVID-19/guidance-for-face-coverings.aspx
Tuolumne	17nov2020	https://kmph.com/news/local/40-california-counties-in-purple-tier-including-the-central-valley
Tuolumne	19nov2020	https://www.cdph.ca.gov/Programs/CID/DCDC/Pages/COVID-19/limited-stay-at-home-order.aspx
Tuolumne	05dec2020	https://www.gov.ca.gov/wp-content/uploads/2020/12/12.3.20-Stay-at-Home-Order-ICU-Scenario.pdf
Tuolumne	07dec2020	https://www.tuolumnecounty.ca.gov/DocumentCenter/View/15478/120720-Revision-of-Health-Officer-Order---Tuolumne?bidId=
Tuolumne	12mar2021	https://www.mercurynews.com/2021/03/12/map-of-california-covid-tiers-more-than-half-of-state-now-in-red/
Tuolumne	30mar2021	https://www.sacbee.com/news/local/health-and-medicine/article250296360.html
Tuolumne	15apr2021	https://www.cdph.ca.gov/Programs/OPA/Pages/NR21-109.aspx
Tuolumne	03may2021	https://ktla.com/news/local-news/california-plans-to-follow-federal-guidelines-and-soon-allow-those-fully-vaccinated-to-go-mask-free-outdoors/
Tuolumne	21may2021	https://www.cdph.ca.gov/Programs/CID/DCDC/Pages/COVID-19/Beyond-Blueprint-Framework.aspx
Tuolumne	14jun2021	https://www.tuolumnecounty.ca.gov/DocumentCenter/View/16815/6142021-Rescinding-Previous-Orders?bidId=
Tuolumne	17jun2021	https://sanfrancisco.cbslocal.com/2021/06/17/california-mask-covid-pandemic-rules-cal-osha/
Ventura	12mar2020	https://vcportal.ventura.org/CEO/VCNC/2020-03-12_Public_Health_update_Local_Health_Emergency_Declaration2.pdf
Ventura	17mar2020	https://vcportal.ventura.org/CEO/VCNC/2020-03-17_Ventura_County_Public_Health_Order.pdf
Ventura	19mar2020	https://www.gov.ca.gov/wp-content/uploads/2020/03/3.19.20-attested-EO-N-33-20-COVID-19-HEALTH-ORDER.pdf
Ventura	20mar2020	https://www.vcemergency.com/wp-content/uploads/2020/03/StayWellAtHomeOrder.pdf
Ventura	31mar2020	https://vcportal.ventura.org/covid19/docs/March_31_2020_Order.pdf
Ventura	31mar2020	https://vcportal.ventura.org/covid19/docs/2020-04-22_Eviction_Ordinance_4563.pdf
Ventura	09apr2020	https://vcportal.ventura.org/covid19/docs/2020-04-09_COVID19_PH_Order_April_9_2020.pdf
Ventura	17apr2020	https://www.vcstar.com/story/news/special-reports/outdoors/2020/04/17/coronavirus-ventura-county-run-parks-reopen-time-weekend/5157753002/
Ventura	20apr2020	https://vcportal.ventura.org/CEO/VCNC/2020-04-18_Signed_15V8544-Final-Final_Master_Ord.pdf
Ventura	07may2020	https://vcportal.ventura.org/covid19/docs/2020-05-07_PublicHealthOrder.pdf
Ventura	12may2020	https://vcportal.ventura.org/covid19/docs/2020-05-12_VCE_MoreBusinessOpenings.pdf
Ventura	20may2020	https://vcportal.ventura.org/CEO/VCNC/2020-05-20_VCPHOfficerOrder_ver20200507_amended_20200520.pdf
Ventura	26may2020	https://keyt.com/health/coronavirus/2020/05/26/ventura-county-announces-guidelines-for-barbershops-to-reopen/
Ventura	29may2020	https://vcportal.ventura.org/CEO/VCNC/VC_Public_Health_Officer_Order_May-29-2020.pdf
Ventura	01jun2020	https://vcportal.ventura.org/covid19/docs/LTCF_Visitation_Guidance.pdf
Ventura	11jun2020	https://vcportal.ventura.org/CEO/VCNC/VC_Public_Health_Officer_Order_June-11-2020.pdf
Ventura	12jun2020	https://keyt.com/health/coronavirus/2020/06/12/ventura-county-modifies-public-health-order-to-allow-more-businesses-to-reopen/
Ventura	18jun2020	https://www.cdph.ca.gov/Programs/CID/DCDC/CDPH%20Document%20Library/COVID-19/Guidance-for-Face-Coverings_06-18-2020.pdf
Ventura	18jun2020	https://vcportal.ventura.org/covid19/docs/pr/2020-06-18_NewsRelease_PHAdditionalReopeningGuidelines.pdf
Ventura	26jun2020	https://vcportal.ventura.org/covid19/docs/pr/2020-06-18_NewsRelease_PHAdditionalReopeningGuidelines.pdf
Ventura	29jun2020	https://vcportal.ventura.org/covid19/docs/pr/2020-06-29_VCPH_BarsServingFoodRemainOpen.pdf
Ventura	01jul2020	https://vcportal.ventura.org/covid19/docs/2020-07-02_VC_Public_Health_Officer_Order_-_Bar_Closures.pdf
Ventura	02jul2020	https://vcportal.ventura.org/covid19/docs/2020-07-02_VC_Public_Health_Officer_Order_-_Beach_Closures.pdf
Ventura	13jul2020	https://www.latimes.com/california/story/2020-07-13/newsom-california-county-rollback-reopening-coronavirus
Ventura	13jul2020	https://vcportal.ventura.org/covid19/docs/2020-07-13_VC_Public_Health_Officer_Order.pdf
Ventura	16jul2020	https://vcportal.ventura.org/covid19/docs/2020-07-16_VC_Public_Health_Officer_Order.pdf
Ventura	17jul2020	https://www.cdph.ca.gov/Programs/CID/DCDC/CDPH%20Document%20Library/COVID-19/Schools%20Reopening%20Recommendations.pdf
Ventura	07aug2020	https://vcportal.ventura.org/covid19/docs/pr/2020-08-07_PressRelease_VCPH_TRO_for_PHOrderVioloation.pdf
Ventura	28aug2020	https://abc7news.com/ca-reopneing-phases-covid19cagov-gavin-newsom-update-california-salon-reopening/6393805/
Ventura	31aug2020	https://vcportal.ventura.org/covid19/docs/VenturaCounty_PublicHealthOrders_2020-08-31.pdf
Ventura	18sep2020	https://vcportal.ventura.org/covid19/docs/pr/2020-09-17_PubliHealthOrder_HomelessShelters.pdf
Ventura	22sep2020	https://files.covid19.ca.gov/pdf/guidance-expanded-personal-care-services--en.pdf
Ventura	22sep2020	https://vcportal.ventura.org/covid19/docs/pr/2020-09-22_PubliHealthOrder_Amendment.pdf
Ventura	06oct2020	https://vcportal.ventura.org/CEO/VCNC/VC_Public_Health_Officer_Order_10-06-2020.pdf
Ventura	09oct2020	https://wp.sbcounty.gov/cao/countywire/?p=9160#:~:text=Private%20outdoor%20gatherings%20of%20three%20households%20now%20allowed%20throughout%20the%20county%2C%20state,-Published%20October%209&text=Private%20outdoor%20gatherings%20of%20people,Gavin%20Newsom%20on%20Friday.
Ventura	13nov2020	https://www.cdph.ca.gov/Programs/CID/DCDC/Pages/COVID-19/Guidance-for-the-Prevention-of-COVID-19-Transmission-for-Gatherings-November-2020.aspx
Ventura	16nov2020	https://www.cdph.ca.gov/Programs/CID/DCDC/Pages/COVID-19/guidance-for-face-coverings.aspx
Ventura	17nov2020	https://kmph.com/news/local/40-california-counties-in-purple-tier-including-the-central-valley
Ventura	19nov2020	https://www.cdph.ca.gov/Programs/CID/DCDC/Pages/COVID-19/limited-stay-at-home-order.aspx
Ventura	05dec2020	https://www.gov.ca.gov/wp-content/uploads/2020/12/12.3.20-Stay-at-Home-Order-ICU-Scenario.pdf
Ventura	16mar2021	https://www.sacbee.com/news/coronavirus/article249970934.html
Ventura	06apr2021	https://abc7.com/health/16-ca-counties-join-looser-reopening-tiers/6393906/
Ventura	15apr2021	https://www.cdph.ca.gov/Programs/OPA/Pages/NR21-109.aspx
Ventura	03may2021	https://ktla.com/news/local-news/california-plans-to-follow-federal-guidelines-and-soon-allow-those-fully-vaccinated-to-go-mask-free-outdoors/
Ventura	21may2021	https://www.cdph.ca.gov/Programs/CID/DCDC/Pages/COVID-19/Beyond-Blueprint-Framework.aspx
Ventura	01jun2021	https://www.abc10.com/article/news/health/coronavirus/california-coronavirus-tier-update-reopening/103-80ba7f9f-a977-4d22-b7f0-6b3f14276a7d
Ventura	17jun2021	https://sanfrancisco.cbslocal.com/2021/06/17/california-mask-covid-pandemic-rules-cal-osha/
Yolo	06mar2020	https://www.capradio.org/articles/2020/03/06/yolo-county-reports-first-confirmed-coronavirus-case-declares-local-emergency/
Yolo	18mar2020	https://www.yolocounty.org/home/showdocument?id=62364
Yolo	19mar2020	https://www.gov.ca.gov/wp-content/uploads/2020/03/3.19.20-attested-EO-N-33-20-COVID-19-HEALTH-ORDER.pdf
Yolo	24mar2020	https://www.yolocounty.org/home/showdocument?id=64058
Yolo	31mar2020	https://www.yolocounty.org/Home/Components/News/News/10583/26
Yolo	21apr2020	https://www.yolocounty.org/home/showdocument?id=64058
Yolo	24apr2020	https://www.yolocounty.org/home/showdocument?id=64470
Yolo	24apr2020	https://www.yolocounty.org/home/showdocument?id=64118
Yolo	30apr2020	https://www.yolocounty.org/home/showdocument?id=64178
Yolo	07may2020	https://www.yolocounty.org/health-human-services/adults/communicable-disease-investigation-and-control/novel-coronavirus-2019/roadmap-to-recovery
Yolo	12may2020	https://www.yolocounty.org/health-human-services/adults/communicable-disease-investigation-and-control/novel-coronavirus-2019/roadmap-to-recovery
Yolo	27may2020	https://www.yolocounty.org/health-human-services/adults/communicable-disease-investigation-and-control/novel-coronavirus-2019/roadmap-to-recovery
Yolo	28may2020	https://www.yolocounty.org/home/showdocument?id=64638
Yolo	28may2020	https://www.yolocounty.org/health-human-services/adults/communicable-disease-investigation-and-control/novel-coronavirus-2019/roadmap-to-recovery
Yolo	29may2020	https://www.yolocounty.org/health-human-services/adults/communicable-disease-investigation-and-control/novel-coronavirus-2019/roadmap-to-recovery
Yolo	12jun2020	https://www.yolocounty.org/health-human-services/adults/communicable-disease-investigation-and-control/novel-coronavirus-2019/roadmap-to-recovery
Yolo	18jun2020	https://www.cdph.ca.gov/Programs/CID/DCDC/CDPH%20Document%20Library/COVID-19/Guidance-for-Face-Coverings_06-18-2020.pdf
Yolo	18jun2020	https://www.yolocounty.org/home/showdocument?id=64908
Yolo	19jun2020	https://www.yolocounty.org/health-human-services/adults/communicable-disease-investigation-and-control/novel-coronavirus-2019/roadmap-to-recovery
Yolo	02jul2020	https://www.yolocounty.org/Home/ShowDocument?id=65056
Yolo	07jul2020	https://www.yolocounty.org/Home/ShowDocument?id=65086
Yolo	13jul2020	https://www.latimes.com/california/story/2020-07-13/newsom-california-county-rollback-reopening-coronavirus
Yolo	14jul2020	https://www.yolocounty.org/health-human-services/adults/communicable-disease-investigation-and-control/novel-coronavirus-2019/roadmap-to-recovery
Yolo	17jul2020	https://www.cdph.ca.gov/Programs/CID/DCDC/CDPH%20Document%20Library/COVID-19/Schools%20Reopening%20Recommendations.pdf
Yolo	24jul2020	https://www.yolocounty.org/home/showdocument?id=65256
Yolo	24jul2020	https://www.yolocounty.org/home/showdocument?id=65258
Yolo	28aug2020	https://abc7news.com/ca-reopneing-phases-covid19cagov-gavin-newsom-update-california-salon-reopening/6393805/
Yolo	22sep2020	https://files.covid19.ca.gov/pdf/guidance-expanded-personal-care-services--en.pdf
Yolo	29sep2020	https://theaggie.org/2020/10/16/yolo-county-moves-down-into-red-tier-for-covid-19-some-indoor-services-including-dining-allowed/
Yolo	09oct2020	https://wp.sbcounty.gov/cao/countywire/?p=9160#:~:text=Private%20outdoor%20gatherings%20of%20three%20households%20now%20allowed%20throughout%20the%20county%2C%20state,-Published%20October%209&text=Private%20outdoor%20gatherings%20of%20people,Gavin%20Newsom%20on%20Friday.
Yolo	21oct2020	https://www.yolocounty.org/Home/ShowDocument?id=66998
Yolo	17nov2020	https://www.yolocounty.org/Home/ShowDocument?id=67283
Yolo	17nov2020	https://kmph.com/news/local/40-california-counties-in-purple-tier-including-the-central-valley
Yolo	19nov2020	https://www.cdph.ca.gov/Programs/CID/DCDC/Pages/COVID-19/limited-stay-at-home-order.aspx
Yolo	09dec2020	https://www.gov.ca.gov/wp-content/uploads/2020/12/12.3.20-Stay-at-Home-Order-ICU-Scenario.pdf
Yolo	18dec2020	https://www.yolocounty.org/government/general-government-departments/health-human-services/adults/communicable-disease-investigation-and-control/novel-coronavirus-2019/roadmap-to-recovery
Yolo	22dec2020	https://www.cdph.ca.gov/Programs/CID/DCDC/Pages/COVID-19/Supplement-to-Limited-Stay-At-Home-Order.aspx
Yolo	10feb2021	https://yolocounty.prod.govaccess.org/Home/ShowDocument?id=67374
Yolo	23feb2021	https://covid19.ca.gov/safer-economy/
Yolo	05mar2021	https://www.yolocounty.org/Home/ShowDocument?id=65258
Yolo	17mar2021	https://www.yolocounty.org/Home/ShowDocument?id=64118
Yolo	23mar2021	https://www.sacbee.com/news/business/article250126889.html
Yolo	24mar2021	https://www.yolocounty.org/Home/ShowDocument?id=67440
Yolo	13apr2021	https://www.cdph.ca.gov/Programs/CID/DCDC/Pages/COVID-19/Travel-Advisory.aspx
Yolo	15apr2021	https://www.cdph.ca.gov/Programs/OPA/Pages/NR21-109.aspx
Yolo	03may2021	https://ktla.com/news/local-news/california-plans-to-follow-federal-guidelines-and-soon-allow-those-fully-vaccinated-to-go-mask-free-outdoors/
Yolo	21may2021	https://www.cdph.ca.gov/Programs/CID/DCDC/Pages/COVID-19/Beyond-Blueprint-Framework.aspx
Yolo	25may2021	https://www.sacbee.com/news/coronavirus/article251664868.html
Yolo	17jun2021	https://sanfrancisco.cbslocal.com/2021/06/17/california-mask-covid-pandemic-rules-cal-osha/
Yuba	10mar2020	https://www.appeal-democrat.com/news/yuba-sutter-counties-declare-state-of-emergency/article_b74377e8-635a-11ea-851c-2b94d91fc87d.html
Yuba	18mar2020	https://sacramento.cbslocal.com/2020/03/18/coronavirus-yuba-sutter-counties-stay-home/
Yuba	19mar2020	https://www.gov.ca.gov/wp-content/uploads/2020/03/3.19.20-attested-EO-N-33-20-COVID-19-HEALTH-ORDER.pdf
Yuba	06apr2020	https://www.suttercounty.org/assets/pdf/2020-04-06%20COVID-19%20PHO%20Order.pdf
Yuba	04may2020	https://www.yuba.org/COVID%2019%20-%20Sutter%20Yuba%20Order%20-%205-4-2020%20-%20FINAL_signed.pdf
Yuba	04may2020	https://www.yuba.org/COVID%2019%20-%20Face%20Covering%20Order%20-%20Yuba-Sutter%20-%20FINAL_signed.pdf
Yuba	29may2020	https://www.suttercounty.org/assets/pdf/coronavirus/COVID%2019%20-%20Amendment%2020-001%20to%20PHO%20Order.pdf
Yuba	11jun2020	https://www.suttercounty.org/assets/pdf/coronavirus/2020-06-11_COVID-19_Amended_Order.pdf
Yuba	18jun2020	https://www.cdph.ca.gov/Programs/CID/DCDC/CDPH%20Document%20Library/COVID-19/Guidance-for-Face-Coverings_06-18-2020.pdf
Yuba	10jul2020	https://www.suttercounty.org/assets/pdf/coronavirus/2020-07-10%20COVID-19%20-%20Amendment%2020-004%20to%20PHO%20Order.pdf
Yuba	13jul2020	https://covid19.ca.gov/roadmap-counties/
Yuba	13jul2020	https://www.latimes.com/california/story/2020-07-13/newsom-california-county-rollback-reopening-coronavirus
Yuba	17jul2020	https://www.cdph.ca.gov/Programs/CID/DCDC/CDPH%20Document%20Library/COVID-19/Schools%20Reopening%20Recommendations.pdf
Yuba	28aug2020	https://abc7news.com/ca-reopneing-phases-covid19cagov-gavin-newsom-update-california-salon-reopening/6393805/
Yuba	22sep2020	https://files.covid19.ca.gov/pdf/guidance-expanded-personal-care-services--en.pdf
Yuba	06oct2020	https://www.suttercounty.org/assets/pdf/coronavirus/2020-10-06%20Yuba-Sutter%20Order%20Terminating%20Prior%20Orders.pdf
Yuba	06oct2020	https://yubanet.com/regional/yuba-county-moves-into-red-tier-issues-health-order-to-align-with-state/
Yuba	09oct2020	https://wp.sbcounty.gov/cao/countywire/?p=9160#:~:text=Private%20outdoor%20gatherings%20of%20three%20households%20now%20allowed%20throughout%20the%20county%2C%20state,-Published%20October%209&text=Private%20outdoor%20gatherings%20of%20people,Gavin%20Newsom%20on%20Friday.
Yuba	13nov2020	https://www.cdph.ca.gov/Programs/CID/DCDC/Pages/COVID-19/Guidance-for-the-Prevention-of-COVID-19-Transmission-for-Gatherings-November-2020.aspx
Yuba	16nov2020	https://www.cdph.ca.gov/Programs/CID/DCDC/Pages/COVID-19/guidance-for-face-coverings.aspx
Yuba	17nov2020	https://kmph.com/news/local/40-california-counties-in-purple-tier-including-the-central-valley
Yuba	19nov2020	https://www.cdph.ca.gov/Programs/CID/DCDC/Pages/COVID-19/limited-stay-at-home-order.aspx
Yuba	05dec2020	https://www.suttercounty.org/assets/pdf/coronavirus/2020-12-04%20Public%20Health%20Advisory%20to%20Mitigate%20Risks%20in%20Yuba-Sutter.pdf
Yuba	09dec2020	https://www.gov.ca.gov/wp-content/uploads/2020/12/12.3.20-Stay-at-Home-Order-ICU-Scenario.pdf
Yuba	22dec2020	https://www.cdph.ca.gov/Programs/CID/DCDC/Pages/COVID-19/Supplement-to-Limited-Stay-At-Home-Order.aspx
Yuba	30mar2021	https://www.sacbee.com/news/local/health-and-medicine/article250296360.html
Yuba	02apr2021	https://www.cdph.ca.gov/Programs/OPA/Pages/NR21-109.aspx
Yuba	03may2021	https://ktla.com/news/local-news/california-plans-to-follow-federal-guidelines-and-soon-allow-those-fully-vaccinated-to-go-mask-free-outdoors/
Yuba	05may2021	https://www.suttercounty.org/home/showpublisheddocument/3744/637559981165970000
Yuba	21may2021	https://www.cdph.ca.gov/Programs/CID/DCDC/Pages/COVID-19/Beyond-Blueprint-Framework.aspx
Yuba	17jun2021	https://sanfrancisco.cbslocal.com/2021/06/17/california-mask-covid-pandemic-rules-cal-osha/
