## Supplementary material for "State- and County-Level COVID-19 Public Health Orders in California: Constructing a Dataset and Describing Their Timing, Content, and Stricture": Archive containing all csv files described in Appendix Table 1 as well as information for other Appendix Tables as relevant: PH_Orders_long.csv (part 2 of 3)

county	dt_PHO	order_value	order_type
Butte	2021-01-25	8	order_masks
Butte	2021-01-26	8	order_masks
Butte	2021-01-27	8	order_masks
Butte	2021-01-28	8	order_masks
Butte	2021-01-29	8	order_masks
Butte	2021-01-30	8	order_masks
Butte	2021-01-31	8	order_masks
Butte	2021-02-01	8	order_masks
Butte	2021-02-02	8	order_masks
Butte	2021-02-03	8	order_masks
Butte	2021-02-04	8	order_masks
Butte	2021-02-05	8	order_masks
Butte	2021-02-06	8	order_masks
Butte	2021-02-07	8	order_masks
Butte	2021-02-08	8	order_masks
Butte	2021-02-09	8	order_masks
Butte	2021-02-10	8	order_masks
Butte	2021-02-11	8	order_masks
Butte	2021-02-12	8	order_masks
Butte	2021-02-13	8	order_masks
Butte	2021-02-14	8	order_masks
Butte	2021-02-15	8	order_masks
Butte	2021-02-16	8	order_masks
Butte	2021-02-17	8	order_masks
Butte	2021-02-18	8	order_masks
Butte	2021-02-19	8	order_masks
Butte	2021-02-20	8	order_masks
Butte	2021-02-21	8	order_masks
Butte	2021-02-22	8	order_masks
Butte	2021-02-23	8	order_masks
Butte	2021-02-24	8	order_masks
Butte	2021-02-25	8	order_masks
Butte	2021-02-26	8	order_masks
Butte	2021-02-27	8	order_masks
Butte	2021-02-28	8	order_masks
Butte	2021-03-01	8	order_masks
Butte	2021-03-02	8	order_masks
Butte	2021-03-03	8	order_masks
Butte	2021-03-04	8	order_masks
Butte	2021-03-05	8	order_masks
Butte	2021-03-06	8	order_masks
Butte	2021-03-07	8	order_masks
Butte	2021-03-08	8	order_masks
Butte	2021-03-09	8	order_masks
Butte	2021-03-10	8	order_masks
Butte	2021-03-11	8	order_masks
Butte	2021-03-12	8	order_masks
Butte	2021-03-13	8	order_masks
Butte	2021-03-14	8	order_masks
Butte	2021-03-15	8	order_masks
Butte	2021-03-16	8	order_masks
Butte	2021-03-17	8	order_masks
Butte	2021-03-18	8	order_masks
Butte	2021-03-19	8	order_masks
Butte	2021-03-20	8	order_masks
Butte	2021-03-21	8	order_masks
Butte	2021-03-22	8	order_masks
Butte	2021-03-23	8	order_masks
Butte	2021-03-24	8	order_masks
Butte	2021-03-25	8	order_masks
Butte	2021-03-26	8	order_masks
Butte	2021-03-27	8	order_masks
Butte	2021-03-28	8	order_masks
Butte	2021-03-29	8	order_masks
Butte	2021-03-30	8	order_masks
Butte	2021-03-31	8	order_masks
Butte	2021-04-01	8	order_masks
Butte	2021-04-02	8	order_masks
Butte	2021-04-03	8	order_masks
Butte	2021-04-04	8	order_masks
Butte	2021-04-05	8	order_masks
Butte	2021-04-06	8	order_masks
Butte	2021-04-07	8	order_masks
Butte	2021-04-08	8	order_masks
Butte	2021-04-09	8	order_masks
Butte	2021-04-10	8	order_masks
Butte	2021-04-11	8	order_masks
Butte	2021-04-12	8	order_masks
Butte	2021-04-13	8	order_masks
Butte	2021-04-14	8	order_masks
Butte	2021-04-15	8	order_masks
Butte	2021-04-16	8	order_masks
Butte	2021-04-17	8	order_masks
Butte	2021-04-18	8	order_masks
Butte	2021-04-19	8	order_masks
Butte	2021-04-20	8	order_masks
Butte	2021-04-21	8	order_masks
Butte	2021-04-22	8	order_masks
Butte	2021-04-23	8	order_masks
Butte	2021-04-24	8	order_masks
Butte	2021-04-25	8	order_masks
Butte	2021-04-26	8	order_masks
Butte	2021-04-27	8	order_masks
Butte	2021-04-28	8	order_masks
Butte	2021-04-29	8	order_masks
Butte	2021-04-30	8	order_masks
Butte	2021-05-01	8	order_masks
Butte	2021-05-02	8	order_masks
Butte	2021-05-03	8	order_masks
Butte	2021-05-04	8	order_masks
Butte	2021-05-05	8	order_masks
Butte	2021-05-06	8	order_masks
Butte	2021-05-07	8	order_masks
Butte	2021-05-08	8	order_masks
Butte	2021-05-09	8	order_masks
Butte	2021-05-10	8	order_masks
Butte	2021-05-11	8	order_masks
Butte	2021-05-12	8	order_masks
Butte	2021-05-13	8	order_masks
Butte	2021-05-14	8	order_masks
Butte	2021-05-15	8	order_masks
Butte	2021-05-16	8	order_masks
Butte	2021-05-17	8	order_masks
Butte	2021-05-18	8	order_masks
Butte	2021-05-19	8	order_masks
Butte	2021-05-20	8	order_masks
Butte	2021-05-21	8	order_masks
Butte	2021-05-22	8	order_masks
Butte	2021-05-23	8	order_masks
Butte	2021-05-24	8	order_masks
Butte	2021-05-25	8	order_masks
Butte	2021-05-26	8	order_masks
Butte	2021-05-27	8	order_masks
Butte	2021-05-28	8	order_masks
Butte	2021-05-29	8	order_masks
Butte	2021-05-30	8	order_masks
Butte	2021-05-31	8	order_masks
Butte	2021-06-01	8	order_masks
Butte	2021-06-02	8	order_masks
Butte	2021-06-03	8	order_masks
Butte	2021-06-04	8	order_masks
Butte	2021-06-05	8	order_masks
Butte	2021-06-06	8	order_masks
Butte	2021-06-07	8	order_masks
Butte	2021-06-08	8	order_masks
Butte	2021-06-09	8	order_masks
Butte	2021-06-10	8	order_masks
Butte	2021-06-11	8	order_masks
Butte	2021-06-12	8	order_masks
Butte	2021-06-13	8	order_masks
Butte	2021-06-14	8	order_masks
Butte	2021-06-15	4	order_masks
Butte	2021-06-16	4	order_masks
Butte	2021-06-17	4	order_masks
Butte	2021-06-18	4	order_masks
Butte	2021-06-19	4	order_masks
Butte	2021-06-20	4	order_masks
Butte	2021-06-21	4	order_masks
Butte	2021-06-22	4	order_masks
Butte	2021-06-23	4	order_masks
Butte	2021-06-24	4	order_masks
Butte	2021-06-25	4	order_masks
Butte	2021-06-26	4	order_masks
Butte	2021-06-27	4	order_masks
Butte	2021-06-28	4	order_masks
Butte	2021-06-29	4	order_masks
Butte	2020-01-29		order_masks_vac
Butte	2020-01-30		order_masks_vac
Butte	2020-01-31		order_masks_vac
Butte	2020-02-01		order_masks_vac
Butte	2020-02-02		order_masks_vac
Butte	2020-02-03		order_masks_vac
Butte	2020-02-04		order_masks_vac
Butte	2020-02-05		order_masks_vac
Butte	2020-02-06		order_masks_vac
Butte	2020-02-07		order_masks_vac
Butte	2020-02-08		order_masks_vac
Butte	2020-02-09		order_masks_vac
Butte	2020-02-10		order_masks_vac
Butte	2020-02-11		order_masks_vac
Butte	2020-02-12		order_masks_vac
Butte	2020-02-13		order_masks_vac
Butte	2020-02-14		order_masks_vac
Butte	2020-02-15		order_masks_vac
Butte	2020-02-16		order_masks_vac
Butte	2020-02-17		order_masks_vac
Butte	2020-02-18		order_masks_vac
Butte	2020-02-19		order_masks_vac
Butte	2020-02-20		order_masks_vac
Butte	2020-02-21		order_masks_vac
Butte	2020-02-22		order_masks_vac
Butte	2020-02-23		order_masks_vac
Butte	2020-02-24		order_masks_vac
Butte	2020-02-25		order_masks_vac
Butte	2020-02-26		order_masks_vac
Butte	2020-02-27		order_masks_vac
Butte	2020-02-28		order_masks_vac
Butte	2020-02-29		order_masks_vac
Butte	2020-03-01		order_masks_vac
Butte	2020-03-02		order_masks_vac
Butte	2020-03-03		order_masks_vac
Butte	2020-03-04		order_masks_vac
Butte	2020-03-05		order_masks_vac
Butte	2020-03-06		order_masks_vac
Butte	2020-03-07		order_masks_vac
Butte	2020-03-08		order_masks_vac
Butte	2020-03-09		order_masks_vac
Butte	2020-03-10		order_masks_vac
Butte	2020-03-11		order_masks_vac
Butte	2020-03-12		order_masks_vac
Butte	2020-03-13		order_masks_vac
Butte	2020-03-14		order_masks_vac
Butte	2020-03-15		order_masks_vac
Butte	2020-03-16		order_masks_vac
Butte	2020-03-17		order_masks_vac
Butte	2020-03-18		order_masks_vac
Butte	2020-03-19		order_masks_vac
Butte	2020-03-20		order_masks_vac
Butte	2020-03-21		order_masks_vac
Butte	2020-03-22		order_masks_vac
Butte	2020-03-23		order_masks_vac
Butte	2020-03-24		order_masks_vac
Butte	2020-03-25		order_masks_vac
Butte	2020-03-26		order_masks_vac
Butte	2020-03-27		order_masks_vac
Butte	2020-03-28		order_masks_vac
Butte	2020-03-29		order_masks_vac
Butte	2020-03-30		order_masks_vac
Butte	2020-03-31		order_masks_vac
Butte	2020-04-01		order_masks_vac
Butte	2020-04-02		order_masks_vac
Butte	2020-04-03		order_masks_vac
Butte	2020-04-04		order_masks_vac
Butte	2020-04-05		order_masks_vac
Butte	2020-04-06		order_masks_vac
Butte	2020-04-07		order_masks_vac
Butte	2020-04-08		order_masks_vac
Butte	2020-04-09		order_masks_vac
Butte	2020-04-10		order_masks_vac
Butte	2020-04-11		order_masks_vac
Butte	2020-04-12		order_masks_vac
Butte	2020-04-13		order_masks_vac
Butte	2020-04-14		order_masks_vac
Butte	2020-04-15		order_masks_vac
Butte	2020-04-16		order_masks_vac
Butte	2020-04-17		order_masks_vac
Butte	2020-04-18		order_masks_vac
Butte	2020-04-19		order_masks_vac
Butte	2020-04-20		order_masks_vac
Butte	2020-04-21		order_masks_vac
Butte	2020-04-22		order_masks_vac
Butte	2020-04-23		order_masks_vac
Butte	2020-04-24		order_masks_vac
Butte	2020-04-25		order_masks_vac
Butte	2020-04-26		order_masks_vac
Butte	2020-04-27		order_masks_vac
Butte	2020-04-28		order_masks_vac
Butte	2020-04-29		order_masks_vac
Butte	2020-04-30		order_masks_vac
Butte	2020-05-01		order_masks_vac
Butte	2020-05-02		order_masks_vac
Butte	2020-05-03		order_masks_vac
Butte	2020-05-04		order_masks_vac
Butte	2020-05-05		order_masks_vac
Butte	2020-05-06		order_masks_vac
Butte	2020-05-07		order_masks_vac
Butte	2020-05-08		order_masks_vac
Butte	2020-05-09		order_masks_vac
Butte	2020-05-10		order_masks_vac
Butte	2020-05-11		order_masks_vac
Butte	2020-05-12		order_masks_vac
Butte	2020-05-13		order_masks_vac
Butte	2020-05-14		order_masks_vac
Butte	2020-05-15		order_masks_vac
Butte	2020-05-16		order_masks_vac
Butte	2020-05-17		order_masks_vac
Butte	2020-05-18		order_masks_vac
Butte	2020-05-19		order_masks_vac
Butte	2020-05-20		order_masks_vac
Butte	2020-05-21		order_masks_vac
Butte	2020-05-22		order_masks_vac
Butte	2020-05-23		order_masks_vac
Butte	2020-05-24		order_masks_vac
Butte	2020-05-25		order_masks_vac
Butte	2020-05-26		order_masks_vac
Butte	2020-05-27		order_masks_vac
Butte	2020-05-28		order_masks_vac
Butte	2020-05-29		order_masks_vac
Butte	2020-05-30		order_masks_vac
Butte	2020-05-31		order_masks_vac
Butte	2020-06-01		order_masks_vac
Butte	2020-06-02		order_masks_vac
Butte	2020-06-03		order_masks_vac
Butte	2020-06-04		order_masks_vac
Butte	2020-06-05		order_masks_vac
Butte	2020-06-06		order_masks_vac
Butte	2020-06-07		order_masks_vac
Butte	2020-06-08		order_masks_vac
Butte	2020-06-09		order_masks_vac
Butte	2020-06-10		order_masks_vac
Butte	2020-06-11		order_masks_vac
Butte	2020-06-12		order_masks_vac
Butte	2020-06-13		order_masks_vac
Butte	2020-06-14		order_masks_vac
Butte	2020-06-15		order_masks_vac
Butte	2020-06-16		order_masks_vac
Butte	2020-06-17		order_masks_vac
Butte	2020-06-18		order_masks_vac
Butte	2020-06-19		order_masks_vac
Butte	2020-06-20		order_masks_vac
Butte	2020-06-21		order_masks_vac
Butte	2020-06-22		order_masks_vac
Butte	2020-06-23		order_masks_vac
Butte	2020-06-24		order_masks_vac
Butte	2020-06-25		order_masks_vac
Butte	2020-06-26		order_masks_vac
Butte	2020-06-27		order_masks_vac
Butte	2020-06-28		order_masks_vac
Butte	2020-06-29		order_masks_vac
Butte	2020-06-30		order_masks_vac
Butte	2020-07-01		order_masks_vac
Butte	2020-07-02		order_masks_vac
Butte	2020-07-03		order_masks_vac
Butte	2020-07-04		order_masks_vac
Butte	2020-07-05		order_masks_vac
Butte	2020-07-06		order_masks_vac
Butte	2020-07-07		order_masks_vac
Butte	2020-07-08		order_masks_vac
Butte	2020-07-09		order_masks_vac
Butte	2020-07-10		order_masks_vac
Butte	2020-07-11		order_masks_vac
Butte	2020-07-12		order_masks_vac
Butte	2020-07-13		order_masks_vac
Butte	2020-07-14		order_masks_vac
Butte	2020-07-15		order_masks_vac
Butte	2020-07-16		order_masks_vac
Butte	2020-07-17		order_masks_vac
Butte	2020-07-18		order_masks_vac
Butte	2020-07-19		order_masks_vac
Butte	2020-07-20		order_masks_vac
Butte	2020-07-21		order_masks_vac
Butte	2020-07-22		order_masks_vac
Butte	2020-07-23		order_masks_vac
Butte	2020-07-24		order_masks_vac
Butte	2020-07-25		order_masks_vac
Butte	2020-07-26		order_masks_vac
Butte	2020-07-27		order_masks_vac
Butte	2020-07-28		order_masks_vac
Butte	2020-07-29		order_masks_vac
Butte	2020-07-30		order_masks_vac
Butte	2020-07-31		order_masks_vac
Butte	2020-08-01		order_masks_vac
Butte	2020-08-02		order_masks_vac
Butte	2020-08-03		order_masks_vac
Butte	2020-08-04		order_masks_vac
Butte	2020-08-05		order_masks_vac
Butte	2020-08-06		order_masks_vac
Butte	2020-08-07		order_masks_vac
Butte	2020-08-08		order_masks_vac
Butte	2020-08-09		order_masks_vac
Butte	2020-08-10		order_masks_vac
Butte	2020-08-11		order_masks_vac
Butte	2020-08-12		order_masks_vac
Butte	2020-08-13		order_masks_vac
Butte	2020-08-14		order_masks_vac
Butte	2020-08-15		order_masks_vac
Butte	2020-08-16		order_masks_vac
Butte	2020-08-17		order_masks_vac
Butte	2020-08-18		order_masks_vac
Butte	2020-08-19		order_masks_vac
Butte	2020-08-20		order_masks_vac
Butte	2020-08-21		order_masks_vac
Butte	2020-08-22		order_masks_vac
Butte	2020-08-23		order_masks_vac
Butte	2020-08-24		order_masks_vac
Butte	2020-08-25		order_masks_vac
Butte	2020-08-26		order_masks_vac
Butte	2020-08-27		order_masks_vac
Butte	2020-08-28		order_masks_vac
Butte	2020-08-29		order_masks_vac
Butte	2020-08-30		order_masks_vac
Butte	2020-08-31		order_masks_vac
Butte	2020-09-01		order_masks_vac
Butte	2020-09-02		order_masks_vac
Butte	2020-09-03		order_masks_vac
Butte	2020-09-04		order_masks_vac
Butte	2020-09-05		order_masks_vac
Butte	2020-09-06		order_masks_vac
Butte	2020-09-07		order_masks_vac
Butte	2020-09-08		order_masks_vac
Butte	2020-09-09		order_masks_vac
Butte	2020-09-10		order_masks_vac
Butte	2020-09-11		order_masks_vac
Butte	2020-09-12		order_masks_vac
Butte	2020-09-13		order_masks_vac
Butte	2020-09-14		order_masks_vac
Butte	2020-09-15		order_masks_vac
Butte	2020-09-16		order_masks_vac
Butte	2020-09-17		order_masks_vac
Butte	2020-09-18		order_masks_vac
Butte	2020-09-19		order_masks_vac
Butte	2020-09-20		order_masks_vac
Butte	2020-09-21		order_masks_vac
Butte	2020-09-22		order_masks_vac
Butte	2020-09-23		order_masks_vac
Butte	2020-09-24		order_masks_vac
Butte	2020-09-25		order_masks_vac
Butte	2020-09-26		order_masks_vac
Butte	2020-09-27		order_masks_vac
Butte	2020-09-28		order_masks_vac
Butte	2020-09-29		order_masks_vac
Butte	2020-09-30		order_masks_vac
Butte	2020-10-01		order_masks_vac
Butte	2020-10-02		order_masks_vac
Butte	2020-10-03		order_masks_vac
Butte	2020-10-04		order_masks_vac
Butte	2020-10-05		order_masks_vac
Butte	2020-10-06		order_masks_vac
Butte	2020-10-07		order_masks_vac
Butte	2020-10-08		order_masks_vac
Butte	2020-10-09		order_masks_vac
Butte	2020-10-10		order_masks_vac
Butte	2020-10-11		order_masks_vac
Butte	2020-10-12		order_masks_vac
Butte	2020-10-13		order_masks_vac
Butte	2020-10-14		order_masks_vac
Butte	2020-10-15		order_masks_vac
Butte	2020-10-16		order_masks_vac
Butte	2020-10-17		order_masks_vac
Butte	2020-10-18		order_masks_vac
Butte	2020-10-19		order_masks_vac
Butte	2020-10-20		order_masks_vac
Butte	2020-10-21		order_masks_vac
Butte	2020-10-22		order_masks_vac
Butte	2020-10-23		order_masks_vac
Butte	2020-10-24		order_masks_vac
Butte	2020-10-25		order_masks_vac
Butte	2020-10-26		order_masks_vac
Butte	2020-10-27		order_masks_vac
Butte	2020-10-28		order_masks_vac
Butte	2020-10-29		order_masks_vac
Butte	2020-10-30		order_masks_vac
Butte	2020-10-31		order_masks_vac
Butte	2020-11-01		order_masks_vac
Butte	2020-11-02		order_masks_vac
Butte	2020-11-03		order_masks_vac
Butte	2020-11-04		order_masks_vac
Butte	2020-11-05		order_masks_vac
Butte	2020-11-06		order_masks_vac
Butte	2020-11-07		order_masks_vac
Butte	2020-11-08		order_masks_vac
Butte	2020-11-09		order_masks_vac
Butte	2020-11-10		order_masks_vac
Butte	2020-11-11		order_masks_vac
Butte	2020-11-12		order_masks_vac
Butte	2020-11-13		order_masks_vac
Butte	2020-11-14		order_masks_vac
Butte	2020-11-15		order_masks_vac
Butte	2020-11-16		order_masks_vac
Butte	2020-11-17		order_masks_vac
Butte	2020-11-18		order_masks_vac
Butte	2020-11-19		order_masks_vac
Butte	2020-11-20		order_masks_vac
Butte	2020-11-21		order_masks_vac
Butte	2020-11-22		order_masks_vac
Butte	2020-11-23		order_masks_vac
Butte	2020-11-24		order_masks_vac
Butte	2020-11-25		order_masks_vac
Butte	2020-11-26		order_masks_vac
Butte	2020-11-27		order_masks_vac
Butte	2020-11-28		order_masks_vac
Butte	2020-11-29		order_masks_vac
Butte	2020-11-30		order_masks_vac
Butte	2020-12-01		order_masks_vac
Butte	2020-12-02		order_masks_vac
Butte	2020-12-03		order_masks_vac
Butte	2020-12-04		order_masks_vac
Butte	2020-12-05		order_masks_vac
Butte	2020-12-06		order_masks_vac
Butte	2020-12-07		order_masks_vac
Butte	2020-12-08		order_masks_vac
Butte	2020-12-09		order_masks_vac
Butte	2020-12-10		order_masks_vac
Butte	2020-12-11		order_masks_vac
Butte	2020-12-12		order_masks_vac
Butte	2020-12-13		order_masks_vac
Butte	2020-12-14		order_masks_vac
Butte	2020-12-15		order_masks_vac
Butte	2020-12-16		order_masks_vac
Butte	2020-12-17		order_masks_vac
Butte	2020-12-18		order_masks_vac
Butte	2020-12-19		order_masks_vac
Butte	2020-12-20		order_masks_vac
Butte	2020-12-21		order_masks_vac
Butte	2020-12-22		order_masks_vac
Butte	2020-12-23		order_masks_vac
Butte	2020-12-24		order_masks_vac
Butte	2020-12-25		order_masks_vac
Butte	2020-12-26		order_masks_vac
Butte	2020-12-27		order_masks_vac
Butte	2020-12-28		order_masks_vac
Butte	2020-12-29		order_masks_vac
Butte	2020-12-30		order_masks_vac
Butte	2020-12-31		order_masks_vac
Butte	2021-01-01		order_masks_vac
Butte	2021-01-02		order_masks_vac
Butte	2021-01-03		order_masks_vac
Butte	2021-01-04		order_masks_vac
Butte	2021-01-05		order_masks_vac
Butte	2021-01-06		order_masks_vac
Butte	2021-01-07		order_masks_vac
Butte	2021-01-08		order_masks_vac
Butte	2021-01-09		order_masks_vac
Butte	2021-01-10		order_masks_vac
Butte	2021-01-11		order_masks_vac
Butte	2021-01-12		order_masks_vac
Butte	2021-01-13		order_masks_vac
Butte	2021-01-14		order_masks_vac
Butte	2021-01-15		order_masks_vac
Butte	2021-01-16		order_masks_vac
Butte	2021-01-17		order_masks_vac
Butte	2021-01-18		order_masks_vac
Butte	2021-01-19		order_masks_vac
Butte	2021-01-20		order_masks_vac
Butte	2021-01-21		order_masks_vac
Butte	2021-01-22		order_masks_vac
Butte	2021-01-23		order_masks_vac
Butte	2021-01-24		order_masks_vac
Butte	2021-01-25		order_masks_vac
Butte	2021-01-26		order_masks_vac
Butte	2021-01-27		order_masks_vac
Butte	2021-01-28		order_masks_vac
Butte	2021-01-29		order_masks_vac
Butte	2021-01-30		order_masks_vac
Butte	2021-01-31		order_masks_vac
Butte	2021-02-01		order_masks_vac
Butte	2021-02-02		order_masks_vac
Butte	2021-02-03		order_masks_vac
Butte	2021-02-04		order_masks_vac
Butte	2021-02-05		order_masks_vac
Butte	2021-02-06		order_masks_vac
Butte	2021-02-07		order_masks_vac
Butte	2021-02-08		order_masks_vac
Butte	2021-02-09		order_masks_vac
Butte	2021-02-10		order_masks_vac
Butte	2021-02-11		order_masks_vac
Butte	2021-02-12		order_masks_vac
Butte	2021-02-13		order_masks_vac
Butte	2021-02-14		order_masks_vac
Butte	2021-02-15		order_masks_vac
Butte	2021-02-16		order_masks_vac
Butte	2021-02-17		order_masks_vac
Butte	2021-02-18		order_masks_vac
Butte	2021-02-19		order_masks_vac
Butte	2021-02-20		order_masks_vac
Butte	2021-02-21		order_masks_vac
Butte	2021-02-22		order_masks_vac
Butte	2021-02-23		order_masks_vac
Butte	2021-02-24		order_masks_vac
Butte	2021-02-25		order_masks_vac
Butte	2021-02-26		order_masks_vac
Butte	2021-02-27		order_masks_vac
Butte	2021-02-28		order_masks_vac
Butte	2021-03-01		order_masks_vac
Butte	2021-03-02		order_masks_vac
Butte	2021-03-03		order_masks_vac
Butte	2021-03-04		order_masks_vac
Butte	2021-03-05		order_masks_vac
Butte	2021-03-06		order_masks_vac
Butte	2021-03-07		order_masks_vac
Butte	2021-03-08		order_masks_vac
Butte	2021-03-09		order_masks_vac
Butte	2021-03-10		order_masks_vac
Butte	2021-03-11		order_masks_vac
Butte	2021-03-12		order_masks_vac
Butte	2021-03-13		order_masks_vac
Butte	2021-03-14		order_masks_vac
Butte	2021-03-15		order_masks_vac
Butte	2021-03-16		order_masks_vac
Butte	2021-03-17		order_masks_vac
Butte	2021-03-18		order_masks_vac
Butte	2021-03-19		order_masks_vac
Butte	2021-03-20		order_masks_vac
Butte	2021-03-21		order_masks_vac
Butte	2021-03-22		order_masks_vac
Butte	2021-03-23		order_masks_vac
Butte	2021-03-24		order_masks_vac
Butte	2021-03-25		order_masks_vac
Butte	2021-03-26		order_masks_vac
Butte	2021-03-27		order_masks_vac
Butte	2021-03-28		order_masks_vac
Butte	2021-03-29		order_masks_vac
Butte	2021-03-30		order_masks_vac
Butte	2021-03-31		order_masks_vac
Butte	2021-04-01		order_masks_vac
Butte	2021-04-02		order_masks_vac
Butte	2021-04-03		order_masks_vac
Butte	2021-04-04		order_masks_vac
Butte	2021-04-05		order_masks_vac
Butte	2021-04-06		order_masks_vac
Butte	2021-04-07		order_masks_vac
Butte	2021-04-08		order_masks_vac
Butte	2021-04-09		order_masks_vac
Butte	2021-04-10		order_masks_vac
Butte	2021-04-11		order_masks_vac
Butte	2021-04-12		order_masks_vac
Butte	2021-04-13		order_masks_vac
Butte	2021-04-14		order_masks_vac
Butte	2021-04-15		order_masks_vac
Butte	2021-04-16		order_masks_vac
Butte	2021-04-17		order_masks_vac
Butte	2021-04-18		order_masks_vac
Butte	2021-04-19		order_masks_vac
Butte	2021-04-20		order_masks_vac
Butte	2021-04-21		order_masks_vac
Butte	2021-04-22		order_masks_vac
Butte	2021-04-23		order_masks_vac
Butte	2021-04-24		order_masks_vac
Butte	2021-04-25		order_masks_vac
Butte	2021-04-26		order_masks_vac
Butte	2021-04-27		order_masks_vac
Butte	2021-04-28		order_masks_vac
Butte	2021-04-29		order_masks_vac
Butte	2021-04-30		order_masks_vac
Butte	2021-05-01		order_masks_vac
Butte	2021-05-02		order_masks_vac
Butte	2021-05-03	4	order_masks_vac
Butte	2021-05-04		order_masks_vac
Butte	2021-05-05		order_masks_vac
Butte	2021-05-06		order_masks_vac
Butte	2021-05-07		order_masks_vac
Butte	2021-05-08		order_masks_vac
Butte	2021-05-09		order_masks_vac
Butte	2021-05-10		order_masks_vac
Butte	2021-05-11		order_masks_vac
Butte	2021-05-12		order_masks_vac
Butte	2021-05-13		order_masks_vac
Butte	2021-05-14		order_masks_vac
Butte	2021-05-15		order_masks_vac
Butte	2021-05-16		order_masks_vac
Butte	2021-05-17		order_masks_vac
Butte	2021-05-18		order_masks_vac
Butte	2021-05-19		order_masks_vac
Butte	2021-05-20		order_masks_vac
Butte	2021-05-21		order_masks_vac
Butte	2021-05-22		order_masks_vac
Butte	2021-05-23		order_masks_vac
Butte	2021-05-24		order_masks_vac
Butte	2021-05-25		order_masks_vac
Butte	2021-05-26		order_masks_vac
Butte	2021-05-27		order_masks_vac
Butte	2021-05-28		order_masks_vac
Butte	2021-05-29		order_masks_vac
Butte	2021-05-30		order_masks_vac
Butte	2021-05-31		order_masks_vac
Butte	2021-06-01		order_masks_vac
Butte	2021-06-02		order_masks_vac
Butte	2021-06-03		order_masks_vac
Butte	2021-06-04		order_masks_vac
Butte	2021-06-05		order_masks_vac
Butte	2021-06-06		order_masks_vac
Butte	2021-06-07		order_masks_vac
Butte	2021-06-08		order_masks_vac
Butte	2021-06-09		order_masks_vac
Butte	2021-06-10		order_masks_vac
Butte	2021-06-11		order_masks_vac
Butte	2021-06-12		order_masks_vac
Butte	2021-06-13		order_masks_vac
Butte	2021-06-14		order_masks_vac
Butte	2021-06-15	3	order_masks_vac
Butte	2021-06-16		order_masks_vac
Butte	2021-06-17	2	order_masks_vac
Butte	2021-06-18		order_masks_vac
Butte	2021-06-19		order_masks_vac
Butte	2021-06-20		order_masks_vac
Butte	2021-06-21		order_masks_vac
Butte	2021-06-22		order_masks_vac
Butte	2021-06-23		order_masks_vac
Butte	2021-06-24		order_masks_vac
Butte	2021-06-25		order_masks_vac
Butte	2021-06-26		order_masks_vac
Butte	2021-06-27		order_masks_vac
Butte	2021-06-28		order_masks_vac
Butte	2021-06-29		order_masks_vac
Butte	2020-01-29	0	order_quarres
Butte	2020-01-30	0	order_quarres
Butte	2020-01-31	0	order_quarres
Butte	2020-02-01	0	order_quarres
Butte	2020-02-02	0	order_quarres
Butte	2020-02-03	0	order_quarres
Butte	2020-02-04	0	order_quarres
Butte	2020-02-05	0	order_quarres
Butte	2020-02-06	0	order_quarres
Butte	2020-02-07	0	order_quarres
Butte	2020-02-08	0	order_quarres
Butte	2020-02-09	0	order_quarres
Butte	2020-02-10	0	order_quarres
Butte	2020-02-11	0	order_quarres
Butte	2020-02-12	0	order_quarres
Butte	2020-02-13	0	order_quarres
Butte	2020-02-14	0	order_quarres
Butte	2020-02-15	0	order_quarres
Butte	2020-02-16	0	order_quarres
Butte	2020-02-17	0	order_quarres
Butte	2020-02-18	0	order_quarres
Butte	2020-02-19	0	order_quarres
Butte	2020-02-20	0	order_quarres
Butte	2020-02-21	0	order_quarres
Butte	2020-02-22	0	order_quarres
Butte	2020-02-23	0	order_quarres
Butte	2020-02-24	0	order_quarres
Butte	2020-02-25	0	order_quarres
Butte	2020-02-26	0	order_quarres
Butte	2020-02-27	0	order_quarres
Butte	2020-02-28	0	order_quarres
Butte	2020-02-29	0	order_quarres
Butte	2020-03-01	0	order_quarres
Butte	2020-03-02	0	order_quarres
Butte	2020-03-03	0	order_quarres
Butte	2020-03-04	0	order_quarres
Butte	2020-03-05	0	order_quarres
Butte	2020-03-06	1	order_quarres
Butte	2020-03-07	1	order_quarres
Butte	2020-03-08	1	order_quarres
Butte	2020-03-09	1	order_quarres
Butte	2020-03-10	1	order_quarres
Butte	2020-03-11	1	order_quarres
Butte	2020-03-12	1	order_quarres
Butte	2020-03-13	1	order_quarres
Butte	2020-03-14	1	order_quarres
Butte	2020-03-15	1	order_quarres
Butte	2020-03-16	1	order_quarres
Butte	2020-03-17	1	order_quarres
Butte	2020-03-18	1	order_quarres
Butte	2020-03-19	1	order_quarres
Butte	2020-03-20	1	order_quarres
Butte	2020-03-21	3	order_quarres
Butte	2020-03-22	3	order_quarres
Butte	2020-03-23	3	order_quarres
Butte	2020-03-24	3	order_quarres
Butte	2020-03-25	3	order_quarres
Butte	2020-03-26	3	order_quarres
Butte	2020-03-27	3	order_quarres
Butte	2020-03-28	3	order_quarres
Butte	2020-03-29	3	order_quarres
Butte	2020-03-30	3	order_quarres
Butte	2020-03-31	3	order_quarres
Butte	2020-04-01	3	order_quarres
Butte	2020-04-02	3	order_quarres
Butte	2020-04-03	3	order_quarres
Butte	2020-04-04	3	order_quarres
Butte	2020-04-05	3	order_quarres
Butte	2020-04-06	3	order_quarres
Butte	2020-04-07	3	order_quarres
Butte	2020-04-08	3	order_quarres
Butte	2020-04-09	3	order_quarres
Butte	2020-04-10	3	order_quarres
Butte	2020-04-11	3	order_quarres
Butte	2020-04-12	3	order_quarres
Butte	2020-04-13	3	order_quarres
Butte	2020-04-14	3	order_quarres
Butte	2020-04-15	3	order_quarres
Butte	2020-04-16	3	order_quarres
Butte	2020-04-17	3	order_quarres
Butte	2020-04-18	3	order_quarres
Butte	2020-04-19	3	order_quarres
Butte	2020-04-20	3	order_quarres
Butte	2020-04-21	3	order_quarres
Butte	2020-04-22	3	order_quarres
Butte	2020-04-23	3	order_quarres
Butte	2020-04-24	3	order_quarres
Butte	2020-04-25	3	order_quarres
Butte	2020-04-26	3	order_quarres
Butte	2020-04-27	3	order_quarres
Butte	2020-04-28	3	order_quarres
Butte	2020-04-29	3	order_quarres
Butte	2020-04-30	3	order_quarres
Butte	2020-05-01	3	order_quarres
Butte	2020-05-02	3	order_quarres
Butte	2020-05-03	3	order_quarres
Butte	2020-05-04	3	order_quarres
Butte	2020-05-05	3	order_quarres
Butte	2020-05-06	3	order_quarres
Butte	2020-05-07	3	order_quarres
Butte	2020-05-08	3	order_quarres
Butte	2020-05-09	3	order_quarres
Butte	2020-05-10	3	order_quarres
Butte	2020-05-11	3	order_quarres
Butte	2020-05-12	3	order_quarres
Butte	2020-05-13	3	order_quarres
Butte	2020-05-14	3	order_quarres
Butte	2020-05-15	3	order_quarres
Butte	2020-05-16	3	order_quarres
Butte	2020-05-17	3	order_quarres
Butte	2020-05-18	3	order_quarres
Butte	2020-05-19	3	order_quarres
Butte	2020-05-20	3	order_quarres
Butte	2020-05-21	3	order_quarres
Butte	2020-05-22	1	order_quarres
Butte	2020-05-23	1	order_quarres
Butte	2020-05-24	1	order_quarres
Butte	2020-05-25	1	order_quarres
Butte	2020-05-26	1	order_quarres
Butte	2020-05-27	1	order_quarres
Butte	2020-05-28	1	order_quarres
Butte	2020-05-29	1	order_quarres
Butte	2020-05-30	1	order_quarres
Butte	2020-05-31	1	order_quarres
Butte	2020-06-01	1	order_quarres
Butte	2020-06-02	1	order_quarres
Butte	2020-06-03	1	order_quarres
Butte	2020-06-04	1	order_quarres
Butte	2020-06-05	1	order_quarres
Butte	2020-06-06	1	order_quarres
Butte	2020-06-07	1	order_quarres
Butte	2020-06-08	1	order_quarres
Butte	2020-06-09	1	order_quarres
Butte	2020-06-10	1	order_quarres
Butte	2020-06-11	1	order_quarres
Butte	2020-06-12	1	order_quarres
Butte	2020-06-13	1	order_quarres
Butte	2020-06-14	1	order_quarres
Butte	2020-06-15	1	order_quarres
Butte	2020-06-16	1	order_quarres
Butte	2020-06-17	1	order_quarres
Butte	2020-06-18	1	order_quarres
Butte	2020-06-19	1	order_quarres
Butte	2020-06-20	1	order_quarres
Butte	2020-06-21	1	order_quarres
Butte	2020-06-22	1	order_quarres
Butte	2020-06-23	1	order_quarres
Butte	2020-06-24	1	order_quarres
Butte	2020-06-25	1	order_quarres
Butte	2020-06-26	1	order_quarres
Butte	2020-06-27	1	order_quarres
Butte	2020-06-28	1	order_quarres
Butte	2020-06-29	1	order_quarres
Butte	2020-06-30	1	order_quarres
Butte	2020-07-01	1	order_quarres
Butte	2020-07-02	1	order_quarres
Butte	2020-07-03	1	order_quarres
Butte	2020-07-04	1	order_quarres
Butte	2020-07-05	1	order_quarres
Butte	2020-07-06	1	order_quarres
Butte	2020-07-07	1	order_quarres
Butte	2020-07-08	1	order_quarres
Butte	2020-07-09	1	order_quarres
Butte	2020-07-10	1	order_quarres
Butte	2020-07-11	1	order_quarres
Butte	2020-07-12	1	order_quarres
Butte	2020-07-13	1	order_quarres
Butte	2020-07-14	1	order_quarres
Butte	2020-07-15	1	order_quarres
Butte	2020-07-16	1	order_quarres
Butte	2020-07-17	1	order_quarres
Butte	2020-07-18	1	order_quarres
Butte	2020-07-19	1	order_quarres
Butte	2020-07-20	1	order_quarres
Butte	2020-07-21	1	order_quarres
Butte	2020-07-22	1	order_quarres
Butte	2020-07-23	1	order_quarres
Butte	2020-07-24	1	order_quarres
Butte	2020-07-25	1	order_quarres
Butte	2020-07-26	1	order_quarres
Butte	2020-07-27	1	order_quarres
Butte	2020-07-28	1	order_quarres
Butte	2020-07-29	1	order_quarres
Butte	2020-07-30	1	order_quarres
Butte	2020-07-31	1	order_quarres
Butte	2020-08-01	1	order_quarres
Butte	2020-08-02	1	order_quarres
Butte	2020-08-03	1	order_quarres
Butte	2020-08-04	1	order_quarres
Butte	2020-08-05	1	order_quarres
Butte	2020-08-06	1	order_quarres
Butte	2020-08-07	1	order_quarres
Butte	2020-08-08	1	order_quarres
Butte	2020-08-09	1	order_quarres
Butte	2020-08-10	1	order_quarres
Butte	2020-08-11	1	order_quarres
Butte	2020-08-12	1	order_quarres
Butte	2020-08-13	1	order_quarres
Butte	2020-08-14	1	order_quarres
Butte	2020-08-15	1	order_quarres
Butte	2020-08-16	1	order_quarres
Butte	2020-08-17	1	order_quarres
Butte	2020-08-18	1	order_quarres
Butte	2020-08-19	1	order_quarres
Butte	2020-08-20	1	order_quarres
Butte	2020-08-21	1	order_quarres
Butte	2020-08-22	1	order_quarres
Butte	2020-08-23	1	order_quarres
Butte	2020-08-24	1	order_quarres
Butte	2020-08-25	1	order_quarres
Butte	2020-08-26	1	order_quarres
Butte	2020-08-27	1	order_quarres
Butte	2020-08-28	1	order_quarres
Butte	2020-08-29	1	order_quarres
Butte	2020-08-30	1	order_quarres
Butte	2020-08-31	1	order_quarres
Butte	2020-09-01	1	order_quarres
Butte	2020-09-02	1	order_quarres
Butte	2020-09-03	1	order_quarres
Butte	2020-09-04	1	order_quarres
Butte	2020-09-05	1	order_quarres
Butte	2020-09-06	1	order_quarres
Butte	2020-09-07	1	order_quarres
Butte	2020-09-08	1	order_quarres
Butte	2020-09-09	1	order_quarres
Butte	2020-09-10	1	order_quarres
Butte	2020-09-11	1	order_quarres
Butte	2020-09-12	1	order_quarres
Butte	2020-09-13	1	order_quarres
Butte	2020-09-14	1	order_quarres
Butte	2020-09-15	1	order_quarres
Butte	2020-09-16	1	order_quarres
Butte	2020-09-17	1	order_quarres
Butte	2020-09-18	1	order_quarres
Butte	2020-09-19	1	order_quarres
Butte	2020-09-20	1	order_quarres
Butte	2020-09-21	1	order_quarres
Butte	2020-09-22	1	order_quarres
Butte	2020-09-23	1	order_quarres
Butte	2020-09-24	1	order_quarres
Butte	2020-09-25	1	order_quarres
Butte	2020-09-26	1	order_quarres
Butte	2020-09-27	1	order_quarres
Butte	2020-09-28	1	order_quarres
Butte	2020-09-29	1	order_quarres
Butte	2020-09-30	1	order_quarres
Butte	2020-10-01	1	order_quarres
Butte	2020-10-02	1	order_quarres
Butte	2020-10-03	1	order_quarres
Butte	2020-10-04	1	order_quarres
Butte	2020-10-05	1	order_quarres
Butte	2020-10-06	1	order_quarres
Butte	2020-10-07	1	order_quarres
Butte	2020-10-08	1	order_quarres
Butte	2020-10-09	1	order_quarres
Butte	2020-10-10	1	order_quarres
Butte	2020-10-11	1	order_quarres
Butte	2020-10-12	1	order_quarres
Butte	2020-10-13	1	order_quarres
Butte	2020-10-14	1	order_quarres
Butte	2020-10-15	1	order_quarres
Butte	2020-10-16	1	order_quarres
Butte	2020-10-17	1	order_quarres
Butte	2020-10-18	1	order_quarres
Butte	2020-10-19	1	order_quarres
Butte	2020-10-20	1	order_quarres
Butte	2020-10-21	1	order_quarres
Butte	2020-10-22	1	order_quarres
Butte	2020-10-23	1	order_quarres
Butte	2020-10-24	1	order_quarres
Butte	2020-10-25	1	order_quarres
Butte	2020-10-26	1	order_quarres
Butte	2020-10-27	1	order_quarres
Butte	2020-10-28	1	order_quarres
Butte	2020-10-29	1	order_quarres
Butte	2020-10-30	1	order_quarres
Butte	2020-10-31	1	order_quarres
Butte	2020-11-01	1	order_quarres
Butte	2020-11-02	1	order_quarres
Butte	2020-11-03	1	order_quarres
Butte	2020-11-04	1	order_quarres
Butte	2020-11-05	1	order_quarres
Butte	2020-11-06	1	order_quarres
Butte	2020-11-07	1	order_quarres
Butte	2020-11-08	1	order_quarres
Butte	2020-11-09	1	order_quarres
Butte	2020-11-10	1	order_quarres
Butte	2020-11-11	1	order_quarres
Butte	2020-11-12	1	order_quarres
Butte	2020-11-13	1	order_quarres
Butte	2020-11-14	1	order_quarres
Butte	2020-11-15	1	order_quarres
Butte	2020-11-16	1	order_quarres
Butte	2020-11-17	1	order_quarres
Butte	2020-11-18	1	order_quarres
Butte	2020-11-19	1	order_quarres
Butte	2020-11-20	1	order_quarres
Butte	2020-11-21	1	order_quarres
Butte	2020-11-22	1	order_quarres
Butte	2020-11-23	1	order_quarres
Butte	2020-11-24	1	order_quarres
Butte	2020-11-25	1	order_quarres
Butte	2020-11-26	1	order_quarres
Butte	2020-11-27	1	order_quarres
Butte	2020-11-28	1	order_quarres
Butte	2020-11-29	1	order_quarres
Butte	2020-11-30	1	order_quarres
Butte	2020-12-01	1	order_quarres
Butte	2020-12-02	1	order_quarres
Butte	2020-12-03	1	order_quarres
Butte	2020-12-04	1	order_quarres
Butte	2020-12-05	1	order_quarres
Butte	2020-12-06	1	order_quarres
Butte	2020-12-07	1	order_quarres
Butte	2020-12-08	1	order_quarres
Butte	2020-12-09	1	order_quarres
Butte	2020-12-10	1	order_quarres
Butte	2020-12-11	1	order_quarres
Butte	2020-12-12	1	order_quarres
Butte	2020-12-13	1	order_quarres
Butte	2020-12-14	1	order_quarres
Butte	2020-12-15	1	order_quarres
Butte	2020-12-16	1	order_quarres
Butte	2020-12-17	1	order_quarres
Butte	2020-12-18	1	order_quarres
Butte	2020-12-19	1	order_quarres
Butte	2020-12-20	1	order_quarres
Butte	2020-12-21	1	order_quarres
Butte	2020-12-22	1	order_quarres
Butte	2020-12-23	1	order_quarres
Butte	2020-12-24	1	order_quarres
Butte	2020-12-25	1	order_quarres
Butte	2020-12-26	1	order_quarres
Butte	2020-12-27	1	order_quarres
Butte	2020-12-28	1	order_quarres
Butte	2020-12-29	1	order_quarres
Butte	2020-12-30	1	order_quarres
Butte	2020-12-31	1	order_quarres
Butte	2021-01-01	1	order_quarres
Butte	2021-01-02	1	order_quarres
Butte	2021-01-03	1	order_quarres
Butte	2021-01-04	1	order_quarres
Butte	2021-01-05	1	order_quarres
Butte	2021-01-06	1	order_quarres
Butte	2021-01-07	1	order_quarres
Butte	2021-01-08	1	order_quarres
Butte	2021-01-09	1	order_quarres
Butte	2021-01-10	1	order_quarres
Butte	2021-01-11	1	order_quarres
Butte	2021-01-12	1	order_quarres
Butte	2021-01-13	1	order_quarres
Butte	2021-01-14	1	order_quarres
Butte	2021-01-15	1	order_quarres
Butte	2021-01-16	1	order_quarres
Butte	2021-01-17	1	order_quarres
Butte	2021-01-18	1	order_quarres
Butte	2021-01-19	1	order_quarres
Butte	2021-01-20	1	order_quarres
Butte	2021-01-21	1	order_quarres
Butte	2021-01-22	1	order_quarres
Butte	2021-01-23	1	order_quarres
Butte	2021-01-24	1	order_quarres
Butte	2021-01-25	1	order_quarres
Butte	2021-01-26	1	order_quarres
Butte	2021-01-27	1	order_quarres
Butte	2021-01-28	1	order_quarres
Butte	2021-01-29	1	order_quarres
Butte	2021-01-30	1	order_quarres
Butte	2021-01-31	1	order_quarres
Butte	2021-02-01	1	order_quarres
Butte	2021-02-02	1	order_quarres
Butte	2021-02-03	1	order_quarres
Butte	2021-02-04	1	order_quarres
Butte	2021-02-05	1	order_quarres
Butte	2021-02-06	1	order_quarres
Butte	2021-02-07	1	order_quarres
Butte	2021-02-08	1	order_quarres
Butte	2021-02-09	1	order_quarres
Butte	2021-02-10	1	order_quarres
Butte	2021-02-11	1	order_quarres
Butte	2021-02-12	1	order_quarres
Butte	2021-02-13	1	order_quarres
Butte	2021-02-14	1	order_quarres
Butte	2021-02-15	5	order_quarres
Butte	2021-02-16	5	order_quarres
Butte	2021-02-17	5	order_quarres
Butte	2021-02-18	5	order_quarres
Butte	2021-02-19	5	order_quarres
Butte	2021-02-20	5	order_quarres
Butte	2021-02-21	5	order_quarres
Butte	2021-02-22	5	order_quarres
Butte	2021-02-23	5	order_quarres
Butte	2021-02-24	5	order_quarres
Butte	2021-02-25	5	order_quarres
Butte	2021-02-26	5	order_quarres
Butte	2021-02-27	5	order_quarres
Butte	2021-02-28	5	order_quarres
Butte	2021-03-01	5	order_quarres
Butte	2021-03-02	5	order_quarres
Butte	2021-03-03	5	order_quarres
Butte	2021-03-04	5	order_quarres
Butte	2021-03-05	5	order_quarres
Butte	2021-03-06	5	order_quarres
Butte	2021-03-07	5	order_quarres
Butte	2021-03-08	5	order_quarres
Butte	2021-03-09	5	order_quarres
Butte	2021-03-10	5	order_quarres
Butte	2021-03-11	5	order_quarres
Butte	2021-03-12	5	order_quarres
Butte	2021-03-13	5	order_quarres
Butte	2021-03-14	5	order_quarres
Butte	2021-03-15	5	order_quarres
Butte	2021-03-16	5	order_quarres
Butte	2021-03-17	5	order_quarres
Butte	2021-03-18	5	order_quarres
Butte	2021-03-19	5	order_quarres
Butte	2021-03-20	5	order_quarres
Butte	2021-03-21	5	order_quarres
Butte	2021-03-22	5	order_quarres
Butte	2021-03-23	5	order_quarres
Butte	2021-03-24	5	order_quarres
Butte	2021-03-25	5	order_quarres
Butte	2021-03-26	5	order_quarres
Butte	2021-03-27	5	order_quarres
Butte	2021-03-28	5	order_quarres
Butte	2021-03-29	5	order_quarres
Butte	2021-03-30	5	order_quarres
Butte	2021-03-31	5	order_quarres
Butte	2021-04-01	5	order_quarres
Butte	2021-04-02	5	order_quarres
Butte	2021-04-03	5	order_quarres
Butte	2021-04-04	5	order_quarres
Butte	2021-04-05	5	order_quarres
Butte	2021-04-06	5	order_quarres
Butte	2021-04-07	5	order_quarres
Butte	2021-04-08	5	order_quarres
Butte	2021-04-09	5	order_quarres
Butte	2021-04-10	5	order_quarres
Butte	2021-04-11	5	order_quarres
Butte	2021-04-12	5	order_quarres
Butte	2021-04-13	5	order_quarres
Butte	2021-04-14	5	order_quarres
Butte	2021-04-15	5	order_quarres
Butte	2021-04-16	5	order_quarres
Butte	2021-04-17	5	order_quarres
Butte	2021-04-18	5	order_quarres
Butte	2021-04-19	5	order_quarres
Butte	2021-04-20	5	order_quarres
Butte	2021-04-21	5	order_quarres
Butte	2021-04-22	5	order_quarres
Butte	2021-04-23	5	order_quarres
Butte	2021-04-24	5	order_quarres
Butte	2021-04-25	5	order_quarres
Butte	2021-04-26	5	order_quarres
Butte	2021-04-27	5	order_quarres
Butte	2021-04-28	5	order_quarres
Butte	2021-04-29	5	order_quarres
Butte	2021-04-30	5	order_quarres
Butte	2021-05-01	5	order_quarres
Butte	2021-05-02	5	order_quarres
Butte	2021-05-03	5	order_quarres
Butte	2021-05-04	5	order_quarres
Butte	2021-05-05	5	order_quarres
Butte	2021-05-06	5	order_quarres
Butte	2021-05-07	5	order_quarres
Butte	2021-05-08	5	order_quarres
Butte	2021-05-09	5	order_quarres
Butte	2021-05-10	5	order_quarres
Butte	2021-05-11	5	order_quarres
Butte	2021-05-12	5	order_quarres
Butte	2021-05-13	5	order_quarres
Butte	2021-05-14	5	order_quarres
Butte	2021-05-15	5	order_quarres
Butte	2021-05-16	5	order_quarres
Butte	2021-05-17	5	order_quarres
Butte	2021-05-18	5	order_quarres
Butte	2021-05-19	5	order_quarres
Butte	2021-05-20	5	order_quarres
Butte	2021-05-21	5	order_quarres
Butte	2021-05-22	5	order_quarres
Butte	2021-05-23	5	order_quarres
Butte	2021-05-24	5	order_quarres
Butte	2021-05-25	5	order_quarres
Butte	2021-05-26	5	order_quarres
Butte	2021-05-27	5	order_quarres
Butte	2021-05-28	5	order_quarres
Butte	2021-05-29	5	order_quarres
Butte	2021-05-30	5	order_quarres
Butte	2021-05-31	5	order_quarres
Butte	2021-06-01	5	order_quarres
Butte	2021-06-02	5	order_quarres
Butte	2021-06-03	5	order_quarres
Butte	2021-06-04	5	order_quarres
Butte	2021-06-05	5	order_quarres
Butte	2021-06-06	5	order_quarres
Butte	2021-06-07	5	order_quarres
Butte	2021-06-08	5	order_quarres
Butte	2021-06-09	5	order_quarres
Butte	2021-06-10	5	order_quarres
Butte	2021-06-11	5	order_quarres
Butte	2021-06-12	5	order_quarres
Butte	2021-06-13	5	order_quarres
Butte	2021-06-14	5	order_quarres
Butte	2021-06-15	5	order_quarres
Butte	2021-06-16	5	order_quarres
Butte	2021-06-17	5	order_quarres
Butte	2021-06-18	5	order_quarres
Butte	2021-06-19	5	order_quarres
Butte	2021-06-20	5	order_quarres
Butte	2021-06-21	5	order_quarres
Butte	2021-06-22	5	order_quarres
Butte	2021-06-23	5	order_quarres
Butte	2021-06-24	5	order_quarres
Butte	2021-06-25	5	order_quarres
Butte	2021-06-26	5	order_quarres
Butte	2021-06-27	5	order_quarres
Butte	2021-06-28	5	order_quarres
Butte	2021-06-29	5	order_quarres
Butte	2020-01-29		order_quarres_vac
Butte	2020-01-30		order_quarres_vac
Butte	2020-01-31		order_quarres_vac
Butte	2020-02-01		order_quarres_vac
Butte	2020-02-02		order_quarres_vac
Butte	2020-02-03		order_quarres_vac
Butte	2020-02-04		order_quarres_vac
Butte	2020-02-05		order_quarres_vac
Butte	2020-02-06		order_quarres_vac
Butte	2020-02-07		order_quarres_vac
Butte	2020-02-08		order_quarres_vac
Butte	2020-02-09		order_quarres_vac
Butte	2020-02-10		order_quarres_vac
Butte	2020-02-11		order_quarres_vac
Butte	2020-02-12		order_quarres_vac
Butte	2020-02-13		order_quarres_vac
Butte	2020-02-14		order_quarres_vac
Butte	2020-02-15		order_quarres_vac
Butte	2020-02-16		order_quarres_vac
Butte	2020-02-17		order_quarres_vac
Butte	2020-02-18		order_quarres_vac
Butte	2020-02-19		order_quarres_vac
Butte	2020-02-20		order_quarres_vac
Butte	2020-02-21		order_quarres_vac
Butte	2020-02-22		order_quarres_vac
Butte	2020-02-23		order_quarres_vac
Butte	2020-02-24		order_quarres_vac
Butte	2020-02-25		order_quarres_vac
Butte	2020-02-26		order_quarres_vac
Butte	2020-02-27		order_quarres_vac
Butte	2020-02-28		order_quarres_vac
Butte	2020-02-29		order_quarres_vac
Butte	2020-03-01		order_quarres_vac
Butte	2020-03-02		order_quarres_vac
Butte	2020-03-03		order_quarres_vac
Butte	2020-03-04		order_quarres_vac
Butte	2020-03-05		order_quarres_vac
Butte	2020-03-06		order_quarres_vac
Butte	2020-03-07		order_quarres_vac
Butte	2020-03-08		order_quarres_vac
Butte	2020-03-09		order_quarres_vac
Butte	2020-03-10		order_quarres_vac
Butte	2020-03-11		order_quarres_vac
Butte	2020-03-12		order_quarres_vac
Butte	2020-03-13		order_quarres_vac
Butte	2020-03-14		order_quarres_vac
Butte	2020-03-15		order_quarres_vac
Butte	2020-03-16		order_quarres_vac
Butte	2020-03-17		order_quarres_vac
Butte	2020-03-18		order_quarres_vac
Butte	2020-03-19		order_quarres_vac
Butte	2020-03-20		order_quarres_vac
Butte	2020-03-21		order_quarres_vac
Butte	2020-03-22		order_quarres_vac
Butte	2020-03-23		order_quarres_vac
Butte	2020-03-24		order_quarres_vac
Butte	2020-03-25		order_quarres_vac
Butte	2020-03-26		order_quarres_vac
Butte	2020-03-27		order_quarres_vac
Butte	2020-03-28		order_quarres_vac
Butte	2020-03-29		order_quarres_vac
Butte	2020-03-30		order_quarres_vac
Butte	2020-03-31		order_quarres_vac
Butte	2020-04-01		order_quarres_vac
Butte	2020-04-02		order_quarres_vac
Butte	2020-04-03		order_quarres_vac
Butte	2020-04-04		order_quarres_vac
Butte	2020-04-05		order_quarres_vac
Butte	2020-04-06		order_quarres_vac
Butte	2020-04-07		order_quarres_vac
Butte	2020-04-08		order_quarres_vac
Butte	2020-04-09		order_quarres_vac
Butte	2020-04-10		order_quarres_vac
Butte	2020-04-11		order_quarres_vac
Butte	2020-04-12		order_quarres_vac
Butte	2020-04-13		order_quarres_vac
Butte	2020-04-14		order_quarres_vac
Butte	2020-04-15		order_quarres_vac
Butte	2020-04-16		order_quarres_vac
Butte	2020-04-17		order_quarres_vac
Butte	2020-04-18		order_quarres_vac
Butte	2020-04-19		order_quarres_vac
Butte	2020-04-20		order_quarres_vac
Butte	2020-04-21		order_quarres_vac
Butte	2020-04-22		order_quarres_vac
Butte	2020-04-23		order_quarres_vac
Butte	2020-04-24		order_quarres_vac
Butte	2020-04-25		order_quarres_vac
Butte	2020-04-26		order_quarres_vac
Butte	2020-04-27		order_quarres_vac
Butte	2020-04-28		order_quarres_vac
Butte	2020-04-29		order_quarres_vac
Butte	2020-04-30		order_quarres_vac
Butte	2020-05-01		order_quarres_vac
Butte	2020-05-02		order_quarres_vac
Butte	2020-05-03		order_quarres_vac
Butte	2020-05-04		order_quarres_vac
Butte	2020-05-05		order_quarres_vac
Butte	2020-05-06		order_quarres_vac
Butte	2020-05-07		order_quarres_vac
Butte	2020-05-08		order_quarres_vac
Butte	2020-05-09		order_quarres_vac
Butte	2020-05-10		order_quarres_vac
Butte	2020-05-11		order_quarres_vac
Butte	2020-05-12		order_quarres_vac
Butte	2020-05-13		order_quarres_vac
Butte	2020-05-14		order_quarres_vac
Butte	2020-05-15		order_quarres_vac
Butte	2020-05-16		order_quarres_vac
Butte	2020-05-17		order_quarres_vac
Butte	2020-05-18		order_quarres_vac
Butte	2020-05-19		order_quarres_vac
Butte	2020-05-20		order_quarres_vac
Butte	2020-05-21		order_quarres_vac
Butte	2020-05-22		order_quarres_vac
Butte	2020-05-23		order_quarres_vac
Butte	2020-05-24		order_quarres_vac
Butte	2020-05-25		order_quarres_vac
Butte	2020-05-26		order_quarres_vac
Butte	2020-05-27		order_quarres_vac
Butte	2020-05-28		order_quarres_vac
Butte	2020-05-29		order_quarres_vac
Butte	2020-05-30		order_quarres_vac
Butte	2020-05-31		order_quarres_vac
Butte	2020-06-01		order_quarres_vac
Butte	2020-06-02		order_quarres_vac
Butte	2020-06-03		order_quarres_vac
Butte	2020-06-04		order_quarres_vac
Butte	2020-06-05		order_quarres_vac
Butte	2020-06-06		order_quarres_vac
Butte	2020-06-07		order_quarres_vac
Butte	2020-06-08		order_quarres_vac
Butte	2020-06-09		order_quarres_vac
Butte	2020-06-10		order_quarres_vac
Butte	2020-06-11		order_quarres_vac
Butte	2020-06-12		order_quarres_vac
Butte	2020-06-13		order_quarres_vac
Butte	2020-06-14		order_quarres_vac
Butte	2020-06-15		order_quarres_vac
Butte	2020-06-16		order_quarres_vac
Butte	2020-06-17		order_quarres_vac
Butte	2020-06-18		order_quarres_vac
Butte	2020-06-19		order_quarres_vac
Butte	2020-06-20		order_quarres_vac
Butte	2020-06-21		order_quarres_vac
Butte	2020-06-22		order_quarres_vac
Butte	2020-06-23		order_quarres_vac
Butte	2020-06-24		order_quarres_vac
Butte	2020-06-25		order_quarres_vac
Butte	2020-06-26		order_quarres_vac
Butte	2020-06-27		order_quarres_vac
Butte	2020-06-28		order_quarres_vac
Butte	2020-06-29		order_quarres_vac
Butte	2020-06-30		order_quarres_vac
Butte	2020-07-01		order_quarres_vac
Butte	2020-07-02		order_quarres_vac
Butte	2020-07-03		order_quarres_vac
Butte	2020-07-04		order_quarres_vac
Butte	2020-07-05		order_quarres_vac
Butte	2020-07-06		order_quarres_vac
Butte	2020-07-07		order_quarres_vac
Butte	2020-07-08		order_quarres_vac
Butte	2020-07-09		order_quarres_vac
Butte	2020-07-10		order_quarres_vac
Butte	2020-07-11		order_quarres_vac
Butte	2020-07-12		order_quarres_vac
Butte	2020-07-13		order_quarres_vac
Butte	2020-07-14		order_quarres_vac
Butte	2020-07-15		order_quarres_vac
Butte	2020-07-16		order_quarres_vac
Butte	2020-07-17		order_quarres_vac
Butte	2020-07-18		order_quarres_vac
Butte	2020-07-19		order_quarres_vac
Butte	2020-07-20		order_quarres_vac
Butte	2020-07-21		order_quarres_vac
Butte	2020-07-22		order_quarres_vac
Butte	2020-07-23		order_quarres_vac
Butte	2020-07-24		order_quarres_vac
Butte	2020-07-25		order_quarres_vac
Butte	2020-07-26		order_quarres_vac
Butte	2020-07-27		order_quarres_vac
Butte	2020-07-28		order_quarres_vac
Butte	2020-07-29		order_quarres_vac
Butte	2020-07-30		order_quarres_vac
Butte	2020-07-31		order_quarres_vac
Butte	2020-08-01		order_quarres_vac
Butte	2020-08-02		order_quarres_vac
Butte	2020-08-03		order_quarres_vac
Butte	2020-08-04		order_quarres_vac
Butte	2020-08-05		order_quarres_vac
Butte	2020-08-06		order_quarres_vac
Butte	2020-08-07		order_quarres_vac
Butte	2020-08-08		order_quarres_vac
Butte	2020-08-09		order_quarres_vac
Butte	2020-08-10		order_quarres_vac
Butte	2020-08-11		order_quarres_vac
Butte	2020-08-12		order_quarres_vac
Butte	2020-08-13		order_quarres_vac
Butte	2020-08-14		order_quarres_vac
Butte	2020-08-15		order_quarres_vac
Butte	2020-08-16		order_quarres_vac
Butte	2020-08-17		order_quarres_vac
Butte	2020-08-18		order_quarres_vac
Butte	2020-08-19		order_quarres_vac
Butte	2020-08-20		order_quarres_vac
Butte	2020-08-21		order_quarres_vac
Butte	2020-08-22		order_quarres_vac
Butte	2020-08-23		order_quarres_vac
Butte	2020-08-24		order_quarres_vac
Butte	2020-08-25		order_quarres_vac
Butte	2020-08-26		order_quarres_vac
Butte	2020-08-27		order_quarres_vac
Butte	2020-08-28		order_quarres_vac
Butte	2020-08-29		order_quarres_vac
Butte	2020-08-30		order_quarres_vac
Butte	2020-08-31		order_quarres_vac
Butte	2020-09-01		order_quarres_vac
Butte	2020-09-02		order_quarres_vac
Butte	2020-09-03		order_quarres_vac
Butte	2020-09-04		order_quarres_vac
Butte	2020-09-05		order_quarres_vac
Butte	2020-09-06		order_quarres_vac
Butte	2020-09-07		order_quarres_vac
Butte	2020-09-08		order_quarres_vac
Butte	2020-09-09		order_quarres_vac
Butte	2020-09-10		order_quarres_vac
Butte	2020-09-11		order_quarres_vac
Butte	2020-09-12		order_quarres_vac
Butte	2020-09-13		order_quarres_vac
Butte	2020-09-14		order_quarres_vac
Butte	2020-09-15		order_quarres_vac
Butte	2020-09-16		order_quarres_vac
Butte	2020-09-17		order_quarres_vac
Butte	2020-09-18		order_quarres_vac
Butte	2020-09-19		order_quarres_vac
Butte	2020-09-20		order_quarres_vac
Butte	2020-09-21		order_quarres_vac
Butte	2020-09-22		order_quarres_vac
Butte	2020-09-23		order_quarres_vac
Butte	2020-09-24		order_quarres_vac
Butte	2020-09-25		order_quarres_vac
Butte	2020-09-26		order_quarres_vac
Butte	2020-09-27		order_quarres_vac
Butte	2020-09-28		order_quarres_vac
Butte	2020-09-29		order_quarres_vac
Butte	2020-09-30		order_quarres_vac
Butte	2020-10-01		order_quarres_vac
Butte	2020-10-02		order_quarres_vac
Butte	2020-10-03		order_quarres_vac
Butte	2020-10-04		order_quarres_vac
Butte	2020-10-05		order_quarres_vac
Butte	2020-10-06		order_quarres_vac
Butte	2020-10-07		order_quarres_vac
Butte	2020-10-08		order_quarres_vac
Butte	2020-10-09		order_quarres_vac
Butte	2020-10-10		order_quarres_vac
Butte	2020-10-11		order_quarres_vac
Butte	2020-10-12		order_quarres_vac
Butte	2020-10-13		order_quarres_vac
Butte	2020-10-14		order_quarres_vac
Butte	2020-10-15		order_quarres_vac
Butte	2020-10-16		order_quarres_vac
Butte	2020-10-17		order_quarres_vac
Butte	2020-10-18		order_quarres_vac
Butte	2020-10-19		order_quarres_vac
Butte	2020-10-20		order_quarres_vac
Butte	2020-10-21		order_quarres_vac
Butte	2020-10-22		order_quarres_vac
Butte	2020-10-23		order_quarres_vac
Butte	2020-10-24		order_quarres_vac
Butte	2020-10-25		order_quarres_vac
Butte	2020-10-26		order_quarres_vac
Butte	2020-10-27		order_quarres_vac
Butte	2020-10-28		order_quarres_vac
Butte	2020-10-29		order_quarres_vac
Butte	2020-10-30		order_quarres_vac
Butte	2020-10-31		order_quarres_vac
Butte	2020-11-01		order_quarres_vac
Butte	2020-11-02		order_quarres_vac
Butte	2020-11-03		order_quarres_vac
Butte	2020-11-04		order_quarres_vac
Butte	2020-11-05		order_quarres_vac
Butte	2020-11-06		order_quarres_vac
Butte	2020-11-07		order_quarres_vac
Butte	2020-11-08		order_quarres_vac
Butte	2020-11-09		order_quarres_vac
Butte	2020-11-10		order_quarres_vac
Butte	2020-11-11		order_quarres_vac
Butte	2020-11-12		order_quarres_vac
Butte	2020-11-13		order_quarres_vac
Butte	2020-11-14		order_quarres_vac
Butte	2020-11-15		order_quarres_vac
Butte	2020-11-16		order_quarres_vac
Butte	2020-11-17		order_quarres_vac
Butte	2020-11-18		order_quarres_vac
Butte	2020-11-19		order_quarres_vac
Butte	2020-11-20		order_quarres_vac
Butte	2020-11-21		order_quarres_vac
Butte	2020-11-22		order_quarres_vac
Butte	2020-11-23		order_quarres_vac
Butte	2020-11-24		order_quarres_vac
Butte	2020-11-25		order_quarres_vac
Butte	2020-11-26		order_quarres_vac
Butte	2020-11-27		order_quarres_vac
Butte	2020-11-28		order_quarres_vac
Butte	2020-11-29		order_quarres_vac
Butte	2020-11-30		order_quarres_vac
Butte	2020-12-01		order_quarres_vac
Butte	2020-12-02		order_quarres_vac
Butte	2020-12-03		order_quarres_vac
Butte	2020-12-04		order_quarres_vac
Butte	2020-12-05		order_quarres_vac
Butte	2020-12-06		order_quarres_vac
Butte	2020-12-07		order_quarres_vac
Butte	2020-12-08		order_quarres_vac
Butte	2020-12-09		order_quarres_vac
Butte	2020-12-10		order_quarres_vac
Butte	2020-12-11		order_quarres_vac
Butte	2020-12-12		order_quarres_vac
Butte	2020-12-13		order_quarres_vac
Butte	2020-12-14		order_quarres_vac
Butte	2020-12-15		order_quarres_vac
Butte	2020-12-16		order_quarres_vac
Butte	2020-12-17		order_quarres_vac
Butte	2020-12-18		order_quarres_vac
Butte	2020-12-19		order_quarres_vac
Butte	2020-12-20		order_quarres_vac
Butte	2020-12-21		order_quarres_vac
Butte	2020-12-22		order_quarres_vac
Butte	2020-12-23		order_quarres_vac
Butte	2020-12-24		order_quarres_vac
Butte	2020-12-25		order_quarres_vac
Butte	2020-12-26		order_quarres_vac
Butte	2020-12-27		order_quarres_vac
Butte	2020-12-28		order_quarres_vac
Butte	2020-12-29		order_quarres_vac
Butte	2020-12-30		order_quarres_vac
Butte	2020-12-31		order_quarres_vac
Butte	2021-01-01		order_quarres_vac
Butte	2021-01-02		order_quarres_vac
Butte	2021-01-03		order_quarres_vac
Butte	2021-01-04		order_quarres_vac
Butte	2021-01-05		order_quarres_vac
Butte	2021-01-06		order_quarres_vac
Butte	2021-01-07		order_quarres_vac
Butte	2021-01-08		order_quarres_vac
Butte	2021-01-09		order_quarres_vac
Butte	2021-01-10		order_quarres_vac
Butte	2021-01-11		order_quarres_vac
Butte	2021-01-12		order_quarres_vac
Butte	2021-01-13		order_quarres_vac
Butte	2021-01-14		order_quarres_vac
Butte	2021-01-15		order_quarres_vac
Butte	2021-01-16		order_quarres_vac
Butte	2021-01-17		order_quarres_vac
Butte	2021-01-18		order_quarres_vac
Butte	2021-01-19		order_quarres_vac
Butte	2021-01-20		order_quarres_vac
Butte	2021-01-21		order_quarres_vac
Butte	2021-01-22		order_quarres_vac
Butte	2021-01-23		order_quarres_vac
Butte	2021-01-24		order_quarres_vac
Butte	2021-01-25		order_quarres_vac
Butte	2021-01-26		order_quarres_vac
Butte	2021-01-27		order_quarres_vac
Butte	2021-01-28		order_quarres_vac
Butte	2021-01-29		order_quarres_vac
Butte	2021-01-30		order_quarres_vac
Butte	2021-01-31		order_quarres_vac
Butte	2021-02-01		order_quarres_vac
Butte	2021-02-02		order_quarres_vac
Butte	2021-02-03		order_quarres_vac
Butte	2021-02-04		order_quarres_vac
Butte	2021-02-05		order_quarres_vac
Butte	2021-02-06		order_quarres_vac
Butte	2021-02-07		order_quarres_vac
Butte	2021-02-08		order_quarres_vac
Butte	2021-02-09		order_quarres_vac
Butte	2021-02-10		order_quarres_vac
Butte	2021-02-11		order_quarres_vac
Butte	2021-02-12		order_quarres_vac
Butte	2021-02-13		order_quarres_vac
Butte	2021-02-14		order_quarres_vac
Butte	2021-02-15	0	order_quarres_vac
Butte	2021-02-16	0	order_quarres_vac
Butte	2021-02-17	0	order_quarres_vac
Butte	2021-02-18	0	order_quarres_vac
Butte	2021-02-19	0	order_quarres_vac
Butte	2021-02-20	0	order_quarres_vac
Butte	2021-02-21	0	order_quarres_vac
Butte	2021-02-22	0	order_quarres_vac
Butte	2021-02-23	0	order_quarres_vac
Butte	2021-02-24	0	order_quarres_vac
Butte	2021-02-25	0	order_quarres_vac
Butte	2021-02-26	0	order_quarres_vac
Butte	2021-02-27	0	order_quarres_vac
Butte	2021-02-28	0	order_quarres_vac
Butte	2021-03-01	0	order_quarres_vac
Butte	2021-03-02	0	order_quarres_vac
Butte	2021-03-03	0	order_quarres_vac
Butte	2021-03-04	0	order_quarres_vac
Butte	2021-03-05	0	order_quarres_vac
Butte	2021-03-06	0	order_quarres_vac
Butte	2021-03-07	0	order_quarres_vac
Butte	2021-03-08	0	order_quarres_vac
Butte	2021-03-09	0	order_quarres_vac
Butte	2021-03-10	0	order_quarres_vac
Butte	2021-03-11	0	order_quarres_vac
Butte	2021-03-12	0	order_quarres_vac
Butte	2021-03-13	0	order_quarres_vac
Butte	2021-03-14	0	order_quarres_vac
Butte	2021-03-15	0	order_quarres_vac
Butte	2021-03-16	0	order_quarres_vac
Butte	2021-03-17	0	order_quarres_vac
Butte	2021-03-18	0	order_quarres_vac
Butte	2021-03-19	0	order_quarres_vac
Butte	2021-03-20	0	order_quarres_vac
Butte	2021-03-21	0	order_quarres_vac
Butte	2021-03-22	0	order_quarres_vac
Butte	2021-03-23	0	order_quarres_vac
Butte	2021-03-24	0	order_quarres_vac
Butte	2021-03-25	0	order_quarres_vac
Butte	2021-03-26	0	order_quarres_vac
Butte	2021-03-27	0	order_quarres_vac
Butte	2021-03-28	0	order_quarres_vac
Butte	2021-03-29	0	order_quarres_vac
Butte	2021-03-30	0	order_quarres_vac
Butte	2021-03-31	0	order_quarres_vac
Butte	2021-04-01	0	order_quarres_vac
Butte	2021-04-02	0	order_quarres_vac
Butte	2021-04-03	0	order_quarres_vac
Butte	2021-04-04	0	order_quarres_vac
Butte	2021-04-05	0	order_quarres_vac
Butte	2021-04-06	0	order_quarres_vac
Butte	2021-04-07	0	order_quarres_vac
Butte	2021-04-08	0	order_quarres_vac
Butte	2021-04-09	0	order_quarres_vac
Butte	2021-04-10	0	order_quarres_vac
Butte	2021-04-11	0	order_quarres_vac
Butte	2021-04-12	0	order_quarres_vac
Butte	2021-04-13	0	order_quarres_vac
Butte	2021-04-14	0	order_quarres_vac
Butte	2021-04-15	0	order_quarres_vac
Butte	2021-04-16	0	order_quarres_vac
Butte	2021-04-17	0	order_quarres_vac
Butte	2021-04-18	0	order_quarres_vac
Butte	2021-04-19	0	order_quarres_vac
Butte	2021-04-20	0	order_quarres_vac
Butte	2021-04-21	0	order_quarres_vac
Butte	2021-04-22	0	order_quarres_vac
Butte	2021-04-23	0	order_quarres_vac
Butte	2021-04-24	0	order_quarres_vac
Butte	2021-04-25	0	order_quarres_vac
Butte	2021-04-26	0	order_quarres_vac
Butte	2021-04-27	0	order_quarres_vac
Butte	2021-04-28	0	order_quarres_vac
Butte	2021-04-29	0	order_quarres_vac
Butte	2021-04-30	0	order_quarres_vac
Butte	2021-05-01	0	order_quarres_vac
Butte	2021-05-02	0	order_quarres_vac
Butte	2021-05-03	0	order_quarres_vac
Butte	2021-05-04	0	order_quarres_vac
Butte	2021-05-05	0	order_quarres_vac
Butte	2021-05-06	0	order_quarres_vac
Butte	2021-05-07	0	order_quarres_vac
Butte	2021-05-08	0	order_quarres_vac
Butte	2021-05-09	0	order_quarres_vac
Butte	2021-05-10	0	order_quarres_vac
Butte	2021-05-11	0	order_quarres_vac
Butte	2021-05-12	0	order_quarres_vac
Butte	2021-05-13	0	order_quarres_vac
Butte	2021-05-14	0	order_quarres_vac
Butte	2021-05-15	0	order_quarres_vac
Butte	2021-05-16	0	order_quarres_vac
Butte	2021-05-17	0	order_quarres_vac
Butte	2021-05-18	0	order_quarres_vac
Butte	2021-05-19	0	order_quarres_vac
Butte	2021-05-20	0	order_quarres_vac
Butte	2021-05-21	0	order_quarres_vac
Butte	2021-05-22	0	order_quarres_vac
Butte	2021-05-23	0	order_quarres_vac
Butte	2021-05-24	0	order_quarres_vac
Butte	2021-05-25	0	order_quarres_vac
Butte	2021-05-26	0	order_quarres_vac
Butte	2021-05-27	0	order_quarres_vac
Butte	2021-05-28	0	order_quarres_vac
Butte	2021-05-29	0	order_quarres_vac
Butte	2021-05-30	0	order_quarres_vac
Butte	2021-05-31	0	order_quarres_vac
Butte	2021-06-01	0	order_quarres_vac
Butte	2021-06-02	0	order_quarres_vac
Butte	2021-06-03	0	order_quarres_vac
Butte	2021-06-04	0	order_quarres_vac
Butte	2021-06-05	0	order_quarres_vac
Butte	2021-06-06	0	order_quarres_vac
Butte	2021-06-07	0	order_quarres_vac
Butte	2021-06-08	0	order_quarres_vac
Butte	2021-06-09	0	order_quarres_vac
Butte	2021-06-10	0	order_quarres_vac
Butte	2021-06-11	0	order_quarres_vac
Butte	2021-06-12	0	order_quarres_vac
Butte	2021-06-13	0	order_quarres_vac
Butte	2021-06-14	0	order_quarres_vac
Butte	2021-06-15	0	order_quarres_vac
Butte	2021-06-16	0	order_quarres_vac
Butte	2021-06-17	0	order_quarres_vac
Butte	2021-06-18	0	order_quarres_vac
Butte	2021-06-19	0	order_quarres_vac
Butte	2021-06-20	0	order_quarres_vac
Butte	2021-06-21	0	order_quarres_vac
Butte	2021-06-22	0	order_quarres_vac
Butte	2021-06-23	0	order_quarres_vac
Butte	2021-06-24	0	order_quarres_vac
Butte	2021-06-25	0	order_quarres_vac
Butte	2021-06-26	0	order_quarres_vac
Butte	2021-06-27	0	order_quarres_vac
Butte	2021-06-28	0	order_quarres_vac
Butte	2021-06-29	0	order_quarres_vac
Butte	2020-01-29	0	order_quarvis
Butte	2020-01-30	0	order_quarvis
Butte	2020-01-31	0	order_quarvis
Butte	2020-02-01	0	order_quarvis
Butte	2020-02-02	0	order_quarvis
Butte	2020-02-03	0	order_quarvis
Butte	2020-02-04	0	order_quarvis
Butte	2020-02-05	0	order_quarvis
Butte	2020-02-06	0	order_quarvis
Butte	2020-02-07	0	order_quarvis
Butte	2020-02-08	0	order_quarvis
Butte	2020-02-09	0	order_quarvis
Butte	2020-02-10	0	order_quarvis
Butte	2020-02-11	0	order_quarvis
Butte	2020-02-12	0	order_quarvis
Butte	2020-02-13	0	order_quarvis
Butte	2020-02-14	0	order_quarvis
Butte	2020-02-15	0	order_quarvis
Butte	2020-02-16	0	order_quarvis
Butte	2020-02-17	0	order_quarvis
Butte	2020-02-18	0	order_quarvis
Butte	2020-02-19	0	order_quarvis
Butte	2020-02-20	0	order_quarvis
Butte	2020-02-21	0	order_quarvis
Butte	2020-02-22	0	order_quarvis
Butte	2020-02-23	0	order_quarvis
Butte	2020-02-24	0	order_quarvis
Butte	2020-02-25	0	order_quarvis
Butte	2020-02-26	0	order_quarvis
Butte	2020-02-27	0	order_quarvis
Butte	2020-02-28	0	order_quarvis
Butte	2020-02-29	0	order_quarvis
Butte	2020-03-01	0	order_quarvis
Butte	2020-03-02	0	order_quarvis
Butte	2020-03-03	0	order_quarvis
Butte	2020-03-04	0	order_quarvis
Butte	2020-03-05	0	order_quarvis
Butte	2020-03-06	0	order_quarvis
Butte	2020-03-07	0	order_quarvis
Butte	2020-03-08	0	order_quarvis
Butte	2020-03-09	0	order_quarvis
Butte	2020-03-10	0	order_quarvis
Butte	2020-03-11	0	order_quarvis
Butte	2020-03-12	0	order_quarvis
Butte	2020-03-13	0	order_quarvis
Butte	2020-03-14	0	order_quarvis
Butte	2020-03-15	0	order_quarvis
Butte	2020-03-16	0	order_quarvis
Butte	2020-03-17	0	order_quarvis
Butte	2020-03-18	0	order_quarvis
Butte	2020-03-19	0	order_quarvis
Butte	2020-03-20	0	order_quarvis
Butte	2020-03-21	0	order_quarvis
Butte	2020-03-22	0	order_quarvis
Butte	2020-03-23	0	order_quarvis
Butte	2020-03-24	0	order_quarvis
Butte	2020-03-25	0	order_quarvis
Butte	2020-03-26	0	order_quarvis
Butte	2020-03-27	0	order_quarvis
Butte	2020-03-28	0	order_quarvis
Butte	2020-03-29	0	order_quarvis
Butte	2020-03-30	0	order_quarvis
Butte	2020-03-31	0	order_quarvis
Butte	2020-04-01	0	order_quarvis
Butte	2020-04-02	0	order_quarvis
Butte	2020-04-03	0	order_quarvis
Butte	2020-04-04	0	order_quarvis
Butte	2020-04-05	0	order_quarvis
Butte	2020-04-06	0	order_quarvis
Butte	2020-04-07	0	order_quarvis
Butte	2020-04-08	0	order_quarvis
Butte	2020-04-09	0	order_quarvis
Butte	2020-04-10	0	order_quarvis
Butte	2020-04-11	0	order_quarvis
Butte	2020-04-12	0	order_quarvis
Butte	2020-04-13	0	order_quarvis
Butte	2020-04-14	0	order_quarvis
Butte	2020-04-15	0	order_quarvis
Butte	2020-04-16	0	order_quarvis
Butte	2020-04-17	0	order_quarvis
Butte	2020-04-18	0	order_quarvis
Butte	2020-04-19	0	order_quarvis
Butte	2020-04-20	0	order_quarvis
Butte	2020-04-21	0	order_quarvis
Butte	2020-04-22	0	order_quarvis
Butte	2020-04-23	0	order_quarvis
Butte	2020-04-24	0	order_quarvis
Butte	2020-04-25	0	order_quarvis
Butte	2020-04-26	0	order_quarvis
Butte	2020-04-27	0	order_quarvis
Butte	2020-04-28	0	order_quarvis
Butte	2020-04-29	0	order_quarvis
Butte	2020-04-30	0	order_quarvis
Butte	2020-05-01	0	order_quarvis
Butte	2020-05-02	0	order_quarvis
Butte	2020-05-03	0	order_quarvis
Butte	2020-05-04	0	order_quarvis
Butte	2020-05-05	0	order_quarvis
Butte	2020-05-06	0	order_quarvis
Butte	2020-05-07	0	order_quarvis
Butte	2020-05-08	0	order_quarvis
Butte	2020-05-09	0	order_quarvis
Butte	2020-05-10	0	order_quarvis
Butte	2020-05-11	0	order_quarvis
Butte	2020-05-12	0	order_quarvis
Butte	2020-05-13	0	order_quarvis
Butte	2020-05-14	0	order_quarvis
Butte	2020-05-15	0	order_quarvis
Butte	2020-05-16	0	order_quarvis
Butte	2020-05-17	0	order_quarvis
Butte	2020-05-18	0	order_quarvis
Butte	2020-05-19	0	order_quarvis
Butte	2020-05-20	0	order_quarvis
Butte	2020-05-21	0	order_quarvis
Butte	2020-05-22	0	order_quarvis
Butte	2020-05-23	0	order_quarvis
Butte	2020-05-24	0	order_quarvis
Butte	2020-05-25	0	order_quarvis
Butte	2020-05-26	0	order_quarvis
Butte	2020-05-27	0	order_quarvis
Butte	2020-05-28	0	order_quarvis
Butte	2020-05-29	0	order_quarvis
Butte	2020-05-30	0	order_quarvis
Butte	2020-05-31	0	order_quarvis
Butte	2020-06-01	0	order_quarvis
Butte	2020-06-02	0	order_quarvis
Butte	2020-06-03	0	order_quarvis
Butte	2020-06-04	0	order_quarvis
Butte	2020-06-05	0	order_quarvis
Butte	2020-06-06	0	order_quarvis
Butte	2020-06-07	0	order_quarvis
Butte	2020-06-08	0	order_quarvis
Butte	2020-06-09	0	order_quarvis
Butte	2020-06-10	0	order_quarvis
Butte	2020-06-11	0	order_quarvis
Butte	2020-06-12	0	order_quarvis
Butte	2020-06-13	0	order_quarvis
Butte	2020-06-14	0	order_quarvis
Butte	2020-06-15	0	order_quarvis
Butte	2020-06-16	0	order_quarvis
Butte	2020-06-17	0	order_quarvis
Butte	2020-06-18	0	order_quarvis
Butte	2020-06-19	0	order_quarvis
Butte	2020-06-20	0	order_quarvis
Butte	2020-06-21	0	order_quarvis
Butte	2020-06-22	0	order_quarvis
Butte	2020-06-23	0	order_quarvis
Butte	2020-06-24	0	order_quarvis
Butte	2020-06-25	0	order_quarvis
Butte	2020-06-26	0	order_quarvis
Butte	2020-06-27	0	order_quarvis
Butte	2020-06-28	0	order_quarvis
Butte	2020-06-29	0	order_quarvis
Butte	2020-06-30	0	order_quarvis
Butte	2020-07-01	0	order_quarvis
Butte	2020-07-02	0	order_quarvis
Butte	2020-07-03	0	order_quarvis
Butte	2020-07-04	0	order_quarvis
Butte	2020-07-05	0	order_quarvis
Butte	2020-07-06	0	order_quarvis
Butte	2020-07-07	0	order_quarvis
Butte	2020-07-08	0	order_quarvis
Butte	2020-07-09	0	order_quarvis
Butte	2020-07-10	0	order_quarvis
Butte	2020-07-11	0	order_quarvis
Butte	2020-07-12	0	order_quarvis
Butte	2020-07-13	0	order_quarvis
Butte	2020-07-14	0	order_quarvis
Butte	2020-07-15	0	order_quarvis
Butte	2020-07-16	0	order_quarvis
Butte	2020-07-17	0	order_quarvis
Butte	2020-07-18	0	order_quarvis
Butte	2020-07-19	0	order_quarvis
Butte	2020-07-20	0	order_quarvis
Butte	2020-07-21	0	order_quarvis
Butte	2020-07-22	0	order_quarvis
Butte	2020-07-23	0	order_quarvis
Butte	2020-07-24	0	order_quarvis
Butte	2020-07-25	0	order_quarvis
Butte	2020-07-26	0	order_quarvis
Butte	2020-07-27	0	order_quarvis
Butte	2020-07-28	0	order_quarvis
Butte	2020-07-29	0	order_quarvis
Butte	2020-07-30	0	order_quarvis
Butte	2020-07-31	0	order_quarvis
Butte	2020-08-01	0	order_quarvis
Butte	2020-08-02	0	order_quarvis
Butte	2020-08-03	0	order_quarvis
Butte	2020-08-04	0	order_quarvis
Butte	2020-08-05	0	order_quarvis
Butte	2020-08-06	0	order_quarvis
Butte	2020-08-07	0	order_quarvis
Butte	2020-08-08	0	order_quarvis
Butte	2020-08-09	0	order_quarvis
Butte	2020-08-10	0	order_quarvis
Butte	2020-08-11	0	order_quarvis
Butte	2020-08-12	0	order_quarvis
Butte	2020-08-13	0	order_quarvis
Butte	2020-08-14	0	order_quarvis
Butte	2020-08-15	0	order_quarvis
Butte	2020-08-16	0	order_quarvis
Butte	2020-08-17	0	order_quarvis
Butte	2020-08-18	0	order_quarvis
Butte	2020-08-19	0	order_quarvis
Butte	2020-08-20	0	order_quarvis
Butte	2020-08-21	0	order_quarvis
Butte	2020-08-22	0	order_quarvis
Butte	2020-08-23	0	order_quarvis
Butte	2020-08-24	0	order_quarvis
Butte	2020-08-25	0	order_quarvis
Butte	2020-08-26	0	order_quarvis
Butte	2020-08-27	0	order_quarvis
Butte	2020-08-28	0	order_quarvis
Butte	2020-08-29	0	order_quarvis
Butte	2020-08-30	0	order_quarvis
Butte	2020-08-31	0	order_quarvis
Butte	2020-09-01	0	order_quarvis
Butte	2020-09-02	0	order_quarvis
Butte	2020-09-03	0	order_quarvis
Butte	2020-09-04	0	order_quarvis
Butte	2020-09-05	0	order_quarvis
Butte	2020-09-06	0	order_quarvis
Butte	2020-09-07	0	order_quarvis
Butte	2020-09-08	0	order_quarvis
Butte	2020-09-09	0	order_quarvis
Butte	2020-09-10	0	order_quarvis
Butte	2020-09-11	0	order_quarvis
Butte	2020-09-12	0	order_quarvis
Butte	2020-09-13	0	order_quarvis
Butte	2020-09-14	0	order_quarvis
Butte	2020-09-15	0	order_quarvis
Butte	2020-09-16	0	order_quarvis
Butte	2020-09-17	0	order_quarvis
Butte	2020-09-18	0	order_quarvis
Butte	2020-09-19	0	order_quarvis
Butte	2020-09-20	0	order_quarvis
Butte	2020-09-21	0	order_quarvis
Butte	2020-09-22	0	order_quarvis
Butte	2020-09-23	0	order_quarvis
Butte	2020-09-24	0	order_quarvis
Butte	2020-09-25	0	order_quarvis
Butte	2020-09-26	0	order_quarvis
Butte	2020-09-27	0	order_quarvis
Butte	2020-09-28	0	order_quarvis
Butte	2020-09-29	0	order_quarvis
Butte	2020-09-30	0	order_quarvis
Butte	2020-10-01	0	order_quarvis
Butte	2020-10-02	0	order_quarvis
Butte	2020-10-03	0	order_quarvis
Butte	2020-10-04	0	order_quarvis
Butte	2020-10-05	0	order_quarvis
Butte	2020-10-06	0	order_quarvis
Butte	2020-10-07	0	order_quarvis
Butte	2020-10-08	0	order_quarvis
Butte	2020-10-09	0	order_quarvis
Butte	2020-10-10	0	order_quarvis
Butte	2020-10-11	0	order_quarvis
Butte	2020-10-12	0	order_quarvis
Butte	2020-10-13	0	order_quarvis
Butte	2020-10-14	0	order_quarvis
Butte	2020-10-15	0	order_quarvis
Butte	2020-10-16	0	order_quarvis
Butte	2020-10-17	0	order_quarvis
Butte	2020-10-18	0	order_quarvis
Butte	2020-10-19	0	order_quarvis
Butte	2020-10-20	0	order_quarvis
Butte	2020-10-21	0	order_quarvis
Butte	2020-10-22	0	order_quarvis
Butte	2020-10-23	0	order_quarvis
Butte	2020-10-24	0	order_quarvis
Butte	2020-10-25	0	order_quarvis
Butte	2020-10-26	0	order_quarvis
Butte	2020-10-27	0	order_quarvis
Butte	2020-10-28	0	order_quarvis
Butte	2020-10-29	0	order_quarvis
Butte	2020-10-30	0	order_quarvis
Butte	2020-10-31	0	order_quarvis
Butte	2020-11-01	0	order_quarvis
Butte	2020-11-02	0	order_quarvis
Butte	2020-11-03	0	order_quarvis
Butte	2020-11-04	0	order_quarvis
Butte	2020-11-05	0	order_quarvis
Butte	2020-11-06	0	order_quarvis
Butte	2020-11-07	0	order_quarvis
Butte	2020-11-08	0	order_quarvis
Butte	2020-11-09	0	order_quarvis
Butte	2020-11-10	0	order_quarvis
Butte	2020-11-11	0	order_quarvis
Butte	2020-11-12	0	order_quarvis
Butte	2020-11-13	0	order_quarvis
Butte	2020-11-14	0	order_quarvis
Butte	2020-11-15	0	order_quarvis
Butte	2020-11-16	0	order_quarvis
Butte	2020-11-17	0	order_quarvis
Butte	2020-11-18	0	order_quarvis
Butte	2020-11-19	0	order_quarvis
Butte	2020-11-20	0	order_quarvis
Butte	2020-11-21	0	order_quarvis
Butte	2020-11-22	0	order_quarvis
Butte	2020-11-23	0	order_quarvis
Butte	2020-11-24	0	order_quarvis
Butte	2020-11-25	0	order_quarvis
Butte	2020-11-26	0	order_quarvis
Butte	2020-11-27	0	order_quarvis
Butte	2020-11-28	0	order_quarvis
Butte	2020-11-29	0	order_quarvis
Butte	2020-11-30	0	order_quarvis
Butte	2020-12-01	0	order_quarvis
Butte	2020-12-02	0	order_quarvis
Butte	2020-12-03	0	order_quarvis
Butte	2020-12-04	0	order_quarvis
Butte	2020-12-05	0	order_quarvis
Butte	2020-12-06	0	order_quarvis
Butte	2020-12-07	0	order_quarvis
Butte	2020-12-08	0	order_quarvis
Butte	2020-12-09	0	order_quarvis
Butte	2020-12-10	0	order_quarvis
Butte	2020-12-11	0	order_quarvis
Butte	2020-12-12	0	order_quarvis
Butte	2020-12-13	0	order_quarvis
Butte	2020-12-14	0	order_quarvis
Butte	2020-12-15	0	order_quarvis
Butte	2020-12-16	0	order_quarvis
Butte	2020-12-17	0	order_quarvis
Butte	2020-12-18	0	order_quarvis
Butte	2020-12-19	0	order_quarvis
Butte	2020-12-20	0	order_quarvis
Butte	2020-12-21	0	order_quarvis
Butte	2020-12-22	0	order_quarvis
Butte	2020-12-23	0	order_quarvis
Butte	2020-12-24	0	order_quarvis
Butte	2020-12-25	0	order_quarvis
Butte	2020-12-26	0	order_quarvis
Butte	2020-12-27	0	order_quarvis
Butte	2020-12-28	0	order_quarvis
Butte	2020-12-29	0	order_quarvis
Butte	2020-12-30	0	order_quarvis
Butte	2020-12-31	0	order_quarvis
Butte	2021-01-01	0	order_quarvis
Butte	2021-01-02	0	order_quarvis
Butte	2021-01-03	0	order_quarvis
Butte	2021-01-04	0	order_quarvis
Butte	2021-01-05	0	order_quarvis
Butte	2021-01-06	0	order_quarvis
Butte	2021-01-07	0	order_quarvis
Butte	2021-01-08	0	order_quarvis
Butte	2021-01-09	0	order_quarvis
Butte	2021-01-10	0	order_quarvis
Butte	2021-01-11	0	order_quarvis
Butte	2021-01-12	0	order_quarvis
Butte	2021-01-13	0	order_quarvis
Butte	2021-01-14	0	order_quarvis
Butte	2021-01-15	0	order_quarvis
Butte	2021-01-16	0	order_quarvis
Butte	2021-01-17	0	order_quarvis
Butte	2021-01-18	0	order_quarvis
Butte	2021-01-19	0	order_quarvis
Butte	2021-01-20	0	order_quarvis
Butte	2021-01-21	0	order_quarvis
Butte	2021-01-22	0	order_quarvis
Butte	2021-01-23	0	order_quarvis
Butte	2021-01-24	0	order_quarvis
Butte	2021-01-25	0	order_quarvis
Butte	2021-01-26	0	order_quarvis
Butte	2021-01-27	0	order_quarvis
Butte	2021-01-28	0	order_quarvis
Butte	2021-01-29	0	order_quarvis
Butte	2021-01-30	0	order_quarvis
Butte	2021-01-31	0	order_quarvis
Butte	2021-02-01	0	order_quarvis
Butte	2021-02-02	0	order_quarvis
Butte	2021-02-03	0	order_quarvis
Butte	2021-02-04	0	order_quarvis
Butte	2021-02-05	0	order_quarvis
Butte	2021-02-06	0	order_quarvis
Butte	2021-02-07	0	order_quarvis
Butte	2021-02-08	0	order_quarvis
Butte	2021-02-09	0	order_quarvis
Butte	2021-02-10	0	order_quarvis
Butte	2021-02-11	0	order_quarvis
Butte	2021-02-12	0	order_quarvis
Butte	2021-02-13	0	order_quarvis
Butte	2021-02-14	0	order_quarvis
Butte	2021-02-15	0	order_quarvis
Butte	2021-02-16	0	order_quarvis
Butte	2021-02-17	0	order_quarvis
Butte	2021-02-18	0	order_quarvis
Butte	2021-02-19	0	order_quarvis
Butte	2021-02-20	0	order_quarvis
Butte	2021-02-21	0	order_quarvis
Butte	2021-02-22	0	order_quarvis
Butte	2021-02-23	0	order_quarvis
Butte	2021-02-24	0	order_quarvis
Butte	2021-02-25	0	order_quarvis
Butte	2021-02-26	0	order_quarvis
Butte	2021-02-27	0	order_quarvis
Butte	2021-02-28	0	order_quarvis
Butte	2021-03-01	0	order_quarvis
Butte	2021-03-02	0	order_quarvis
Butte	2021-03-03	0	order_quarvis
Butte	2021-03-04	0	order_quarvis
Butte	2021-03-05	0	order_quarvis
Butte	2021-03-06	0	order_quarvis
Butte	2021-03-07	0	order_quarvis
Butte	2021-03-08	0	order_quarvis
Butte	2021-03-09	0	order_quarvis
Butte	2021-03-10	0	order_quarvis
Butte	2021-03-11	0	order_quarvis
Butte	2021-03-12	0	order_quarvis
Butte	2021-03-13	0	order_quarvis
Butte	2021-03-14	0	order_quarvis
Butte	2021-03-15	0	order_quarvis
Butte	2021-03-16	0	order_quarvis
Butte	2021-03-17	0	order_quarvis
Butte	2021-03-18	0	order_quarvis
Butte	2021-03-19	0	order_quarvis
Butte	2021-03-20	0	order_quarvis
Butte	2021-03-21	0	order_quarvis
Butte	2021-03-22	0	order_quarvis
Butte	2021-03-23	0	order_quarvis
Butte	2021-03-24	0	order_quarvis
Butte	2021-03-25	0	order_quarvis
Butte	2021-03-26	0	order_quarvis
Butte	2021-03-27	0	order_quarvis
Butte	2021-03-28	0	order_quarvis
Butte	2021-03-29	0	order_quarvis
Butte	2021-03-30	0	order_quarvis
Butte	2021-03-31	0	order_quarvis
Butte	2021-04-01	0	order_quarvis
Butte	2021-04-02	5	order_quarvis
Butte	2021-04-03	5	order_quarvis
Butte	2021-04-04	5	order_quarvis
Butte	2021-04-05	5	order_quarvis
Butte	2021-04-06	5	order_quarvis
Butte	2021-04-07	5	order_quarvis
Butte	2021-04-08	5	order_quarvis
Butte	2021-04-09	5	order_quarvis
Butte	2021-04-10	5	order_quarvis
Butte	2021-04-11	5	order_quarvis
Butte	2021-04-12	5	order_quarvis
Butte	2021-04-13	5	order_quarvis
Butte	2021-04-14	5	order_quarvis
Butte	2021-04-15	5	order_quarvis
Butte	2021-04-16	5	order_quarvis
Butte	2021-04-17	5	order_quarvis
Butte	2021-04-18	5	order_quarvis
Butte	2021-04-19	5	order_quarvis
Butte	2021-04-20	5	order_quarvis
Butte	2021-04-21	5	order_quarvis
Butte	2021-04-22	5	order_quarvis
Butte	2021-04-23	5	order_quarvis
Butte	2021-04-24	5	order_quarvis
Butte	2021-04-25	5	order_quarvis
Butte	2021-04-26	5	order_quarvis
Butte	2021-04-27	5	order_quarvis
Butte	2021-04-28	5	order_quarvis
Butte	2021-04-29	5	order_quarvis
Butte	2021-04-30	5	order_quarvis
Butte	2021-05-01	5	order_quarvis
Butte	2021-05-02	5	order_quarvis
Butte	2021-05-03	5	order_quarvis
Butte	2021-05-04	5	order_quarvis
Butte	2021-05-05	5	order_quarvis
Butte	2021-05-06	5	order_quarvis
Butte	2021-05-07	5	order_quarvis
Butte	2021-05-08	5	order_quarvis
Butte	2021-05-09	5	order_quarvis
Butte	2021-05-10	5	order_quarvis
Butte	2021-05-11	5	order_quarvis
Butte	2021-05-12	5	order_quarvis
Butte	2021-05-13	5	order_quarvis
Butte	2021-05-14	5	order_quarvis
Butte	2021-05-15	5	order_quarvis
Butte	2021-05-16	5	order_quarvis
Butte	2021-05-17	5	order_quarvis
Butte	2021-05-18	5	order_quarvis
Butte	2021-05-19	5	order_quarvis
Butte	2021-05-20	5	order_quarvis
Butte	2021-05-21	5	order_quarvis
Butte	2021-05-22	5	order_quarvis
Butte	2021-05-23	5	order_quarvis
Butte	2021-05-24	5	order_quarvis
Butte	2021-05-25	5	order_quarvis
Butte	2021-05-26	5	order_quarvis
Butte	2021-05-27	5	order_quarvis
Butte	2021-05-28	5	order_quarvis
Butte	2021-05-29	5	order_quarvis
Butte	2021-05-30	5	order_quarvis
Butte	2021-05-31	5	order_quarvis
Butte	2021-06-01	5	order_quarvis
Butte	2021-06-02	5	order_quarvis
Butte	2021-06-03	5	order_quarvis
Butte	2021-06-04	5	order_quarvis
Butte	2021-06-05	5	order_quarvis
Butte	2021-06-06	5	order_quarvis
Butte	2021-06-07	5	order_quarvis
Butte	2021-06-08	5	order_quarvis
Butte	2021-06-09	5	order_quarvis
Butte	2021-06-10	5	order_quarvis
Butte	2021-06-11	5	order_quarvis
Butte	2021-06-12	5	order_quarvis
Butte	2021-06-13	5	order_quarvis
Butte	2021-06-14	5	order_quarvis
Butte	2021-06-15	5	order_quarvis
Butte	2021-06-16	5	order_quarvis
Butte	2021-06-17	5	order_quarvis
Butte	2021-06-18	5	order_quarvis
Butte	2021-06-19	5	order_quarvis
Butte	2021-06-20	5	order_quarvis
Butte	2021-06-21	5	order_quarvis
Butte	2021-06-22	5	order_quarvis
Butte	2021-06-23	5	order_quarvis
Butte	2021-06-24	5	order_quarvis
Butte	2021-06-25	5	order_quarvis
Butte	2021-06-26	5	order_quarvis
Butte	2021-06-27	5	order_quarvis
Butte	2021-06-28	5	order_quarvis
Butte	2021-06-29	5	order_quarvis
Butte	2020-01-29		order_quarvis_vac
Butte	2020-01-29		order_quarvis_vac
Butte	2020-01-30		order_quarvis_vac
Butte	2020-01-30		order_quarvis_vac
Butte	2020-01-31		order_quarvis_vac
Butte	2020-01-31		order_quarvis_vac
Butte	2020-02-01		order_quarvis_vac
Butte	2020-02-01		order_quarvis_vac
Butte	2020-02-02		order_quarvis_vac
Butte	2020-02-02		order_quarvis_vac
Butte	2020-02-03		order_quarvis_vac
Butte	2020-02-03		order_quarvis_vac
Butte	2020-02-04		order_quarvis_vac
Butte	2020-02-04		order_quarvis_vac
Butte	2020-02-05		order_quarvis_vac
Butte	2020-02-05		order_quarvis_vac
Butte	2020-02-06		order_quarvis_vac
Butte	2020-02-06		order_quarvis_vac
Butte	2020-02-07		order_quarvis_vac
Butte	2020-02-07		order_quarvis_vac
Butte	2020-02-08		order_quarvis_vac
Butte	2020-02-08		order_quarvis_vac
Butte	2020-02-09		order_quarvis_vac
Butte	2020-02-09		order_quarvis_vac
Butte	2020-02-10		order_quarvis_vac
Butte	2020-02-10		order_quarvis_vac
Butte	2020-02-11		order_quarvis_vac
Butte	2020-02-11		order_quarvis_vac
Butte	2020-02-12		order_quarvis_vac
Butte	2020-02-12		order_quarvis_vac
Butte	2020-02-13		order_quarvis_vac
Butte	2020-02-13		order_quarvis_vac
Butte	2020-02-14		order_quarvis_vac
Butte	2020-02-14		order_quarvis_vac
Butte	2020-02-15		order_quarvis_vac
Butte	2020-02-15		order_quarvis_vac
Butte	2020-02-16		order_quarvis_vac
Butte	2020-02-16		order_quarvis_vac
Butte	2020-02-17		order_quarvis_vac
Butte	2020-02-17		order_quarvis_vac
Butte	2020-02-18		order_quarvis_vac
Butte	2020-02-18		order_quarvis_vac
Butte	2020-02-19		order_quarvis_vac
Butte	2020-02-19		order_quarvis_vac
Butte	2020-02-20		order_quarvis_vac
Butte	2020-02-20		order_quarvis_vac
Butte	2020-02-21		order_quarvis_vac
Butte	2020-02-21		order_quarvis_vac
Butte	2020-02-22		order_quarvis_vac
Butte	2020-02-22		order_quarvis_vac
Butte	2020-02-23		order_quarvis_vac
Butte	2020-02-23		order_quarvis_vac
Butte	2020-02-24		order_quarvis_vac
Butte	2020-02-24		order_quarvis_vac
Butte	2020-02-25		order_quarvis_vac
Butte	2020-02-25		order_quarvis_vac
Butte	2020-02-26		order_quarvis_vac
Butte	2020-02-26		order_quarvis_vac
Butte	2020-02-27		order_quarvis_vac
Butte	2020-02-27		order_quarvis_vac
Butte	2020-02-28		order_quarvis_vac
Butte	2020-02-28		order_quarvis_vac
Butte	2020-02-29		order_quarvis_vac
Butte	2020-02-29		order_quarvis_vac
Butte	2020-03-01		order_quarvis_vac
Butte	2020-03-01		order_quarvis_vac
Butte	2020-03-02		order_quarvis_vac
Butte	2020-03-02		order_quarvis_vac
Butte	2020-03-03		order_quarvis_vac
Butte	2020-03-03		order_quarvis_vac
Butte	2020-03-04		order_quarvis_vac
Butte	2020-03-04		order_quarvis_vac
Butte	2020-03-05		order_quarvis_vac
Butte	2020-03-05		order_quarvis_vac
Butte	2020-03-06		order_quarvis_vac
Butte	2020-03-06		order_quarvis_vac
Butte	2020-03-07		order_quarvis_vac
Butte	2020-03-07		order_quarvis_vac
Butte	2020-03-08		order_quarvis_vac
Butte	2020-03-08		order_quarvis_vac
Butte	2020-03-09		order_quarvis_vac
Butte	2020-03-09		order_quarvis_vac
Butte	2020-03-10		order_quarvis_vac
Butte	2020-03-10		order_quarvis_vac
Butte	2020-03-11		order_quarvis_vac
Butte	2020-03-11		order_quarvis_vac
Butte	2020-03-12		order_quarvis_vac
Butte	2020-03-12		order_quarvis_vac
Butte	2020-03-13		order_quarvis_vac
Butte	2020-03-13		order_quarvis_vac
Butte	2020-03-14		order_quarvis_vac
Butte	2020-03-14		order_quarvis_vac
Butte	2020-03-15		order_quarvis_vac
Butte	2020-03-15		order_quarvis_vac
Butte	2020-03-16		order_quarvis_vac
Butte	2020-03-16		order_quarvis_vac
Butte	2020-03-17		order_quarvis_vac
Butte	2020-03-17		order_quarvis_vac
Butte	2020-03-18		order_quarvis_vac
Butte	2020-03-18		order_quarvis_vac
Butte	2020-03-19		order_quarvis_vac
Butte	2020-03-19		order_quarvis_vac
Butte	2020-03-20		order_quarvis_vac
Butte	2020-03-20		order_quarvis_vac
Butte	2020-03-21		order_quarvis_vac
Butte	2020-03-21		order_quarvis_vac
Butte	2020-03-22		order_quarvis_vac
Butte	2020-03-22		order_quarvis_vac
Butte	2020-03-23		order_quarvis_vac
Butte	2020-03-23		order_quarvis_vac
Butte	2020-03-24		order_quarvis_vac
Butte	2020-03-24		order_quarvis_vac
Butte	2020-03-25		order_quarvis_vac
Butte	2020-03-25		order_quarvis_vac
Butte	2020-03-26		order_quarvis_vac
Butte	2020-03-26		order_quarvis_vac
Butte	2020-03-27		order_quarvis_vac
Butte	2020-03-27		order_quarvis_vac
Butte	2020-03-28		order_quarvis_vac
Butte	2020-03-28		order_quarvis_vac
Butte	2020-03-29		order_quarvis_vac
Butte	2020-03-29		order_quarvis_vac
Butte	2020-03-30		order_quarvis_vac
Butte	2020-03-30		order_quarvis_vac
Butte	2020-03-31		order_quarvis_vac
Butte	2020-03-31		order_quarvis_vac
Butte	2020-04-01		order_quarvis_vac
Butte	2020-04-01		order_quarvis_vac
Butte	2020-04-02		order_quarvis_vac
Butte	2020-04-02		order_quarvis_vac
Butte	2020-04-03		order_quarvis_vac
Butte	2020-04-03		order_quarvis_vac
Butte	2020-04-04		order_quarvis_vac
Butte	2020-04-04		order_quarvis_vac
Butte	2020-04-05		order_quarvis_vac
Butte	2020-04-05		order_quarvis_vac
Butte	2020-04-06		order_quarvis_vac
Butte	2020-04-06		order_quarvis_vac
Butte	2020-04-07		order_quarvis_vac
Butte	2020-04-07		order_quarvis_vac
Butte	2020-04-08		order_quarvis_vac
Butte	2020-04-08		order_quarvis_vac
Butte	2020-04-09		order_quarvis_vac
Butte	2020-04-09		order_quarvis_vac
Butte	2020-04-10		order_quarvis_vac
Butte	2020-04-10		order_quarvis_vac
Butte	2020-04-11		order_quarvis_vac
Butte	2020-04-11		order_quarvis_vac
Butte	2020-04-12		order_quarvis_vac
Butte	2020-04-12		order_quarvis_vac
Butte	2020-04-13		order_quarvis_vac
Butte	2020-04-13		order_quarvis_vac
Butte	2020-04-14		order_quarvis_vac
Butte	2020-04-14		order_quarvis_vac
Butte	2020-04-15		order_quarvis_vac
Butte	2020-04-15		order_quarvis_vac
Butte	2020-04-16		order_quarvis_vac
Butte	2020-04-16		order_quarvis_vac
Butte	2020-04-17		order_quarvis_vac
Butte	2020-04-17		order_quarvis_vac
Butte	2020-04-18		order_quarvis_vac
Butte	2020-04-18		order_quarvis_vac
Butte	2020-04-19		order_quarvis_vac
Butte	2020-04-19		order_quarvis_vac
Butte	2020-04-20		order_quarvis_vac
Butte	2020-04-20		order_quarvis_vac
Butte	2020-04-21		order_quarvis_vac
Butte	2020-04-21		order_quarvis_vac
Butte	2020-04-22		order_quarvis_vac
Butte	2020-04-22		order_quarvis_vac
Butte	2020-04-23		order_quarvis_vac
Butte	2020-04-23		order_quarvis_vac
Butte	2020-04-24		order_quarvis_vac
Butte	2020-04-24		order_quarvis_vac
Butte	2020-04-25		order_quarvis_vac
Butte	2020-04-25		order_quarvis_vac
Butte	2020-04-26		order_quarvis_vac
Butte	2020-04-26		order_quarvis_vac
Butte	2020-04-27		order_quarvis_vac
Butte	2020-04-27		order_quarvis_vac
Butte	2020-04-28		order_quarvis_vac
Butte	2020-04-28		order_quarvis_vac
Butte	2020-04-29		order_quarvis_vac
Butte	2020-04-29		order_quarvis_vac
Butte	2020-04-30		order_quarvis_vac
Butte	2020-04-30		order_quarvis_vac
Butte	2020-05-01		order_quarvis_vac
Butte	2020-05-01		order_quarvis_vac
Butte	2020-05-02		order_quarvis_vac
Butte	2020-05-02		order_quarvis_vac
Butte	2020-05-03		order_quarvis_vac
Butte	2020-05-03		order_quarvis_vac
Butte	2020-05-04		order_quarvis_vac
Butte	2020-05-04		order_quarvis_vac
Butte	2020-05-05		order_quarvis_vac
Butte	2020-05-05		order_quarvis_vac
Butte	2020-05-06		order_quarvis_vac
Butte	2020-05-06		order_quarvis_vac
Butte	2020-05-07		order_quarvis_vac
Butte	2020-05-07		order_quarvis_vac
Butte	2020-05-08		order_quarvis_vac
Butte	2020-05-08		order_quarvis_vac
Butte	2020-05-09		order_quarvis_vac
Butte	2020-05-09		order_quarvis_vac
Butte	2020-05-10		order_quarvis_vac
Butte	2020-05-10		order_quarvis_vac
Butte	2020-05-11		order_quarvis_vac
Butte	2020-05-11		order_quarvis_vac
Butte	2020-05-12		order_quarvis_vac
Butte	2020-05-12		order_quarvis_vac
Butte	2020-05-13		order_quarvis_vac
Butte	2020-05-13		order_quarvis_vac
Butte	2020-05-14		order_quarvis_vac
Butte	2020-05-14		order_quarvis_vac
Butte	2020-05-15		order_quarvis_vac
Butte	2020-05-15		order_quarvis_vac
Butte	2020-05-16		order_quarvis_vac
Butte	2020-05-16		order_quarvis_vac
Butte	2020-05-17		order_quarvis_vac
Butte	2020-05-17		order_quarvis_vac
Butte	2020-05-18		order_quarvis_vac
Butte	2020-05-18		order_quarvis_vac
Butte	2020-05-19		order_quarvis_vac
Butte	2020-05-19		order_quarvis_vac
Butte	2020-05-20		order_quarvis_vac
Butte	2020-05-20		order_quarvis_vac
Butte	2020-05-21		order_quarvis_vac
Butte	2020-05-21		order_quarvis_vac
Butte	2020-05-22		order_quarvis_vac
Butte	2020-05-22		order_quarvis_vac
Butte	2020-05-23		order_quarvis_vac
Butte	2020-05-23		order_quarvis_vac
Butte	2020-05-24		order_quarvis_vac
Butte	2020-05-24		order_quarvis_vac
Butte	2020-05-25		order_quarvis_vac
Butte	2020-05-25		order_quarvis_vac
Butte	2020-05-26		order_quarvis_vac
Butte	2020-05-26		order_quarvis_vac
Butte	2020-05-27		order_quarvis_vac
Butte	2020-05-27		order_quarvis_vac
Butte	2020-05-28		order_quarvis_vac
Butte	2020-05-28		order_quarvis_vac
Butte	2020-05-29		order_quarvis_vac
Butte	2020-05-29		order_quarvis_vac
Butte	2020-05-30		order_quarvis_vac
Butte	2020-05-30		order_quarvis_vac
Butte	2020-05-31		order_quarvis_vac
Butte	2020-05-31		order_quarvis_vac
Butte	2020-06-01		order_quarvis_vac
Butte	2020-06-01		order_quarvis_vac
Butte	2020-06-02		order_quarvis_vac
Butte	2020-06-02		order_quarvis_vac
Butte	2020-06-03		order_quarvis_vac
Butte	2020-06-03		order_quarvis_vac
Butte	2020-06-04		order_quarvis_vac
Butte	2020-06-04		order_quarvis_vac
Butte	2020-06-05		order_quarvis_vac
Butte	2020-06-05		order_quarvis_vac
Butte	2020-06-06		order_quarvis_vac
Butte	2020-06-06		order_quarvis_vac
Butte	2020-06-07		order_quarvis_vac
Butte	2020-06-07		order_quarvis_vac
Butte	2020-06-08		order_quarvis_vac
Butte	2020-06-08		order_quarvis_vac
Butte	2020-06-09		order_quarvis_vac
Butte	2020-06-09		order_quarvis_vac
Butte	2020-06-10		order_quarvis_vac
Butte	2020-06-10		order_quarvis_vac
Butte	2020-06-11		order_quarvis_vac
Butte	2020-06-11		order_quarvis_vac
Butte	2020-06-12		order_quarvis_vac
Butte	2020-06-12		order_quarvis_vac
Butte	2020-06-13		order_quarvis_vac
Butte	2020-06-13		order_quarvis_vac
Butte	2020-06-14		order_quarvis_vac
Butte	2020-06-14		order_quarvis_vac
Butte	2020-06-15		order_quarvis_vac
Butte	2020-06-15		order_quarvis_vac
Butte	2020-06-16		order_quarvis_vac
Butte	2020-06-16		order_quarvis_vac
Butte	2020-06-17		order_quarvis_vac
Butte	2020-06-17		order_quarvis_vac
Butte	2020-06-18		order_quarvis_vac
Butte	2020-06-18		order_quarvis_vac
Butte	2020-06-19		order_quarvis_vac
Butte	2020-06-19		order_quarvis_vac
Butte	2020-06-20		order_quarvis_vac
Butte	2020-06-20		order_quarvis_vac
Butte	2020-06-21		order_quarvis_vac
Butte	2020-06-21		order_quarvis_vac
Butte	2020-06-22		order_quarvis_vac
Butte	2020-06-22		order_quarvis_vac
Butte	2020-06-23		order_quarvis_vac
Butte	2020-06-23		order_quarvis_vac
Butte	2020-06-24		order_quarvis_vac
Butte	2020-06-24		order_quarvis_vac
Butte	2020-06-25		order_quarvis_vac
Butte	2020-06-25		order_quarvis_vac
Butte	2020-06-26		order_quarvis_vac
Butte	2020-06-26		order_quarvis_vac
Butte	2020-06-27		order_quarvis_vac
Butte	2020-06-27		order_quarvis_vac
Butte	2020-06-28		order_quarvis_vac
Butte	2020-06-28		order_quarvis_vac
Butte	2020-06-29		order_quarvis_vac
Butte	2020-06-29		order_quarvis_vac
Butte	2020-06-30		order_quarvis_vac
Butte	2020-06-30		order_quarvis_vac
Butte	2020-07-01		order_quarvis_vac
Butte	2020-07-01		order_quarvis_vac
Butte	2020-07-02		order_quarvis_vac
Butte	2020-07-02		order_quarvis_vac
Butte	2020-07-03		order_quarvis_vac
Butte	2020-07-03		order_quarvis_vac
Butte	2020-07-04		order_quarvis_vac
Butte	2020-07-04		order_quarvis_vac
Butte	2020-07-05		order_quarvis_vac
Butte	2020-07-05		order_quarvis_vac
Butte	2020-07-06		order_quarvis_vac
Butte	2020-07-06		order_quarvis_vac
Butte	2020-07-07		order_quarvis_vac
Butte	2020-07-07		order_quarvis_vac
Butte	2020-07-08		order_quarvis_vac
Butte	2020-07-08		order_quarvis_vac
Butte	2020-07-09		order_quarvis_vac
Butte	2020-07-09		order_quarvis_vac
Butte	2020-07-10		order_quarvis_vac
Butte	2020-07-10		order_quarvis_vac
Butte	2020-07-11		order_quarvis_vac
Butte	2020-07-11		order_quarvis_vac
Butte	2020-07-12		order_quarvis_vac
Butte	2020-07-12		order_quarvis_vac
Butte	2020-07-13		order_quarvis_vac
Butte	2020-07-13		order_quarvis_vac
Butte	2020-07-14		order_quarvis_vac
Butte	2020-07-14		order_quarvis_vac
Butte	2020-07-15		order_quarvis_vac
Butte	2020-07-15		order_quarvis_vac
Butte	2020-07-16		order_quarvis_vac
Butte	2020-07-16		order_quarvis_vac
Butte	2020-07-17		order_quarvis_vac
Butte	2020-07-17		order_quarvis_vac
Butte	2020-07-18		order_quarvis_vac
Butte	2020-07-18		order_quarvis_vac
Butte	2020-07-19		order_quarvis_vac
Butte	2020-07-19		order_quarvis_vac
Butte	2020-07-20		order_quarvis_vac
Butte	2020-07-20		order_quarvis_vac
Butte	2020-07-21		order_quarvis_vac
Butte	2020-07-21		order_quarvis_vac
Butte	2020-07-22		order_quarvis_vac
Butte	2020-07-22		order_quarvis_vac
Butte	2020-07-23		order_quarvis_vac
Butte	2020-07-23		order_quarvis_vac
Butte	2020-07-24		order_quarvis_vac
Butte	2020-07-24		order_quarvis_vac
Butte	2020-07-25		order_quarvis_vac
Butte	2020-07-25		order_quarvis_vac
Butte	2020-07-26		order_quarvis_vac
Butte	2020-07-26		order_quarvis_vac
Butte	2020-07-27		order_quarvis_vac
Butte	2020-07-27		order_quarvis_vac
Butte	2020-07-28		order_quarvis_vac
Butte	2020-07-28		order_quarvis_vac
Butte	2020-07-29		order_quarvis_vac
Butte	2020-07-29		order_quarvis_vac
Butte	2020-07-30		order_quarvis_vac
Butte	2020-07-30		order_quarvis_vac
Butte	2020-07-31		order_quarvis_vac
Butte	2020-07-31		order_quarvis_vac
Butte	2020-08-01		order_quarvis_vac
Butte	2020-08-01		order_quarvis_vac
Butte	2020-08-02		order_quarvis_vac
Butte	2020-08-02		order_quarvis_vac
Butte	2020-08-03		order_quarvis_vac
Butte	2020-08-03		order_quarvis_vac
Butte	2020-08-04		order_quarvis_vac
Butte	2020-08-04		order_quarvis_vac
Butte	2020-08-05		order_quarvis_vac
Butte	2020-08-05		order_quarvis_vac
Butte	2020-08-06		order_quarvis_vac
Butte	2020-08-06		order_quarvis_vac
Butte	2020-08-07		order_quarvis_vac
Butte	2020-08-07		order_quarvis_vac
Butte	2020-08-08		order_quarvis_vac
Butte	2020-08-08		order_quarvis_vac
Butte	2020-08-09		order_quarvis_vac
Butte	2020-08-09		order_quarvis_vac
Butte	2020-08-10		order_quarvis_vac
Butte	2020-08-10		order_quarvis_vac
Butte	2020-08-11		order_quarvis_vac
Butte	2020-08-11		order_quarvis_vac
Butte	2020-08-12		order_quarvis_vac
Butte	2020-08-12		order_quarvis_vac
Butte	2020-08-13		order_quarvis_vac
Butte	2020-08-13		order_quarvis_vac
Butte	2020-08-14		order_quarvis_vac
Butte	2020-08-14		order_quarvis_vac
Butte	2020-08-15		order_quarvis_vac
Butte	2020-08-15		order_quarvis_vac
Butte	2020-08-16		order_quarvis_vac
Butte	2020-08-16		order_quarvis_vac
Butte	2020-08-17		order_quarvis_vac
Butte	2020-08-17		order_quarvis_vac
Butte	2020-08-18		order_quarvis_vac
Butte	2020-08-18		order_quarvis_vac
Butte	2020-08-19		order_quarvis_vac
Butte	2020-08-19		order_quarvis_vac
Butte	2020-08-20		order_quarvis_vac
Butte	2020-08-20		order_quarvis_vac
Butte	2020-08-21		order_quarvis_vac
Butte	2020-08-21		order_quarvis_vac
Butte	2020-08-22		order_quarvis_vac
Butte	2020-08-22		order_quarvis_vac
Butte	2020-08-23		order_quarvis_vac
Butte	2020-08-23		order_quarvis_vac
Butte	2020-08-24		order_quarvis_vac
Butte	2020-08-24		order_quarvis_vac
Butte	2020-08-25		order_quarvis_vac
Butte	2020-08-25		order_quarvis_vac
Butte	2020-08-26		order_quarvis_vac
Butte	2020-08-26		order_quarvis_vac
Butte	2020-08-27		order_quarvis_vac
Butte	2020-08-27		order_quarvis_vac
Butte	2020-08-28		order_quarvis_vac
Butte	2020-08-28		order_quarvis_vac
Butte	2020-08-29		order_quarvis_vac
Butte	2020-08-29		order_quarvis_vac
Butte	2020-08-30		order_quarvis_vac
Butte	2020-08-30		order_quarvis_vac
Butte	2020-08-31		order_quarvis_vac
Butte	2020-08-31		order_quarvis_vac
Butte	2020-09-01		order_quarvis_vac
Butte	2020-09-01		order_quarvis_vac
Butte	2020-09-02		order_quarvis_vac
Butte	2020-09-02		order_quarvis_vac
Butte	2020-09-03		order_quarvis_vac
Butte	2020-09-03		order_quarvis_vac
Butte	2020-09-04		order_quarvis_vac
Butte	2020-09-04		order_quarvis_vac
Butte	2020-09-05		order_quarvis_vac
Butte	2020-09-05		order_quarvis_vac
Butte	2020-09-06		order_quarvis_vac
Butte	2020-09-06		order_quarvis_vac
Butte	2020-09-07		order_quarvis_vac
Butte	2020-09-07		order_quarvis_vac
Butte	2020-09-08		order_quarvis_vac
Butte	2020-09-08		order_quarvis_vac
Butte	2020-09-09		order_quarvis_vac
Butte	2020-09-09		order_quarvis_vac
Butte	2020-09-10		order_quarvis_vac
Butte	2020-09-10		order_quarvis_vac
Butte	2020-09-11		order_quarvis_vac
Butte	2020-09-11		order_quarvis_vac
Butte	2020-09-12		order_quarvis_vac
Butte	2020-09-12		order_quarvis_vac
Butte	2020-09-13		order_quarvis_vac
Butte	2020-09-13		order_quarvis_vac
Butte	2020-09-14		order_quarvis_vac
Butte	2020-09-14		order_quarvis_vac
Butte	2020-09-15		order_quarvis_vac
Butte	2020-09-15		order_quarvis_vac
Butte	2020-09-16		order_quarvis_vac
Butte	2020-09-16		order_quarvis_vac
Butte	2020-09-17		order_quarvis_vac
Butte	2020-09-17		order_quarvis_vac
Butte	2020-09-18		order_quarvis_vac
Butte	2020-09-18		order_quarvis_vac
Butte	2020-09-19		order_quarvis_vac
Butte	2020-09-19		order_quarvis_vac
Butte	2020-09-20		order_quarvis_vac
Butte	2020-09-20		order_quarvis_vac
Butte	2020-09-21		order_quarvis_vac
Butte	2020-09-21		order_quarvis_vac
Butte	2020-09-22		order_quarvis_vac
Butte	2020-09-22		order_quarvis_vac
Butte	2020-09-23		order_quarvis_vac
Butte	2020-09-23		order_quarvis_vac
Butte	2020-09-24		order_quarvis_vac
Butte	2020-09-24		order_quarvis_vac
Butte	2020-09-25		order_quarvis_vac
Butte	2020-09-25		order_quarvis_vac
Butte	2020-09-26		order_quarvis_vac
Butte	2020-09-26		order_quarvis_vac
Butte	2020-09-27		order_quarvis_vac
Butte	2020-09-27		order_quarvis_vac
Butte	2020-09-28		order_quarvis_vac
Butte	2020-09-28		order_quarvis_vac
Butte	2020-09-29		order_quarvis_vac
Butte	2020-09-29		order_quarvis_vac
Butte	2020-09-30		order_quarvis_vac
Butte	2020-09-30		order_quarvis_vac
Butte	2020-10-01		order_quarvis_vac
Butte	2020-10-01		order_quarvis_vac
Butte	2020-10-02		order_quarvis_vac
Butte	2020-10-02		order_quarvis_vac
Butte	2020-10-03		order_quarvis_vac
Butte	2020-10-03		order_quarvis_vac
Butte	2020-10-04		order_quarvis_vac
Butte	2020-10-04		order_quarvis_vac
Butte	2020-10-05		order_quarvis_vac
Butte	2020-10-05		order_quarvis_vac
Butte	2020-10-06		order_quarvis_vac
Butte	2020-10-06		order_quarvis_vac
Butte	2020-10-07		order_quarvis_vac
Butte	2020-10-07		order_quarvis_vac
Butte	2020-10-08		order_quarvis_vac
Butte	2020-10-08		order_quarvis_vac
Butte	2020-10-09		order_quarvis_vac
Butte	2020-10-09		order_quarvis_vac
Butte	2020-10-10		order_quarvis_vac
Butte	2020-10-10		order_quarvis_vac
Butte	2020-10-11		order_quarvis_vac
Butte	2020-10-11		order_quarvis_vac
Butte	2020-10-12		order_quarvis_vac
Butte	2020-10-12		order_quarvis_vac
Butte	2020-10-13		order_quarvis_vac
Butte	2020-10-13		order_quarvis_vac
Butte	2020-10-14		order_quarvis_vac
Butte	2020-10-14		order_quarvis_vac
Butte	2020-10-15		order_quarvis_vac
Butte	2020-10-15		order_quarvis_vac
Butte	2020-10-16		order_quarvis_vac
Butte	2020-10-16		order_quarvis_vac
Butte	2020-10-17		order_quarvis_vac
Butte	2020-10-17		order_quarvis_vac
Butte	2020-10-18		order_quarvis_vac
Butte	2020-10-18		order_quarvis_vac
Butte	2020-10-19		order_quarvis_vac
Butte	2020-10-19		order_quarvis_vac
Butte	2020-10-20		order_quarvis_vac
Butte	2020-10-20		order_quarvis_vac
Butte	2020-10-21		order_quarvis_vac
Butte	2020-10-21		order_quarvis_vac
Butte	2020-10-22		order_quarvis_vac
Butte	2020-10-22		order_quarvis_vac
Butte	2020-10-23		order_quarvis_vac
Butte	2020-10-23		order_quarvis_vac
Butte	2020-10-24		order_quarvis_vac
Butte	2020-10-24		order_quarvis_vac
Butte	2020-10-25		order_quarvis_vac
Butte	2020-10-25		order_quarvis_vac
Butte	2020-10-26		order_quarvis_vac
Butte	2020-10-26		order_quarvis_vac
Butte	2020-10-27		order_quarvis_vac
Butte	2020-10-27		order_quarvis_vac
Butte	2020-10-28		order_quarvis_vac
Butte	2020-10-28		order_quarvis_vac
Butte	2020-10-29		order_quarvis_vac
Butte	2020-10-29		order_quarvis_vac
Butte	2020-10-30		order_quarvis_vac
Butte	2020-10-30		order_quarvis_vac
Butte	2020-10-31		order_quarvis_vac
Butte	2020-10-31		order_quarvis_vac
Butte	2020-11-01		order_quarvis_vac
Butte	2020-11-01		order_quarvis_vac
Butte	2020-11-02		order_quarvis_vac
Butte	2020-11-02		order_quarvis_vac
Butte	2020-11-03		order_quarvis_vac
Butte	2020-11-03		order_quarvis_vac
Butte	2020-11-04		order_quarvis_vac
Butte	2020-11-04		order_quarvis_vac
Butte	2020-11-05		order_quarvis_vac
Butte	2020-11-05		order_quarvis_vac
Butte	2020-11-06		order_quarvis_vac
Butte	2020-11-06		order_quarvis_vac
Butte	2020-11-07		order_quarvis_vac
Butte	2020-11-07		order_quarvis_vac
Butte	2020-11-08		order_quarvis_vac
Butte	2020-11-08		order_quarvis_vac
Butte	2020-11-09		order_quarvis_vac
Butte	2020-11-09		order_quarvis_vac
Butte	2020-11-10		order_quarvis_vac
Butte	2020-11-10		order_quarvis_vac
Butte	2020-11-11		order_quarvis_vac
Butte	2020-11-11		order_quarvis_vac
Butte	2020-11-12		order_quarvis_vac
Butte	2020-11-12		order_quarvis_vac
Butte	2020-11-13		order_quarvis_vac
Butte	2020-11-13		order_quarvis_vac
Butte	2020-11-14		order_quarvis_vac
Butte	2020-11-14		order_quarvis_vac
Butte	2020-11-15		order_quarvis_vac
Butte	2020-11-15		order_quarvis_vac
Butte	2020-11-16		order_quarvis_vac
Butte	2020-11-16		order_quarvis_vac
Butte	2020-11-17		order_quarvis_vac
Butte	2020-11-17		order_quarvis_vac
Butte	2020-11-18		order_quarvis_vac
Butte	2020-11-18		order_quarvis_vac
Butte	2020-11-19		order_quarvis_vac
Butte	2020-11-19		order_quarvis_vac
Butte	2020-11-20		order_quarvis_vac
Butte	2020-11-20		order_quarvis_vac
Butte	2020-11-21		order_quarvis_vac
Butte	2020-11-21		order_quarvis_vac
Butte	2020-11-22		order_quarvis_vac
Butte	2020-11-22		order_quarvis_vac
Butte	2020-11-23		order_quarvis_vac
Butte	2020-11-23		order_quarvis_vac
Butte	2020-11-24		order_quarvis_vac
Butte	2020-11-24		order_quarvis_vac
Butte	2020-11-25		order_quarvis_vac
Butte	2020-11-25		order_quarvis_vac
Butte	2020-11-26		order_quarvis_vac
Butte	2020-11-26		order_quarvis_vac
Butte	2020-11-27		order_quarvis_vac
Butte	2020-11-27		order_quarvis_vac
Butte	2020-11-28		order_quarvis_vac
Butte	2020-11-28		order_quarvis_vac
Butte	2020-11-29		order_quarvis_vac
Butte	2020-11-29		order_quarvis_vac
Butte	2020-11-30		order_quarvis_vac
Butte	2020-11-30		order_quarvis_vac
Butte	2020-12-01		order_quarvis_vac
Butte	2020-12-01		order_quarvis_vac
Butte	2020-12-02		order_quarvis_vac
Butte	2020-12-02		order_quarvis_vac
Butte	2020-12-03		order_quarvis_vac
Butte	2020-12-03		order_quarvis_vac
Butte	2020-12-04		order_quarvis_vac
Butte	2020-12-04		order_quarvis_vac
Butte	2020-12-05		order_quarvis_vac
Butte	2020-12-05		order_quarvis_vac
Butte	2020-12-06		order_quarvis_vac
Butte	2020-12-06		order_quarvis_vac
Butte	2020-12-07		order_quarvis_vac
Butte	2020-12-07		order_quarvis_vac
Butte	2020-12-08		order_quarvis_vac
Butte	2020-12-08		order_quarvis_vac
Butte	2020-12-09		order_quarvis_vac
Butte	2020-12-09		order_quarvis_vac
Butte	2020-12-10		order_quarvis_vac
Butte	2020-12-10		order_quarvis_vac
Butte	2020-12-11		order_quarvis_vac
Butte	2020-12-11		order_quarvis_vac
Butte	2020-12-12		order_quarvis_vac
Butte	2020-12-12		order_quarvis_vac
Butte	2020-12-13		order_quarvis_vac
Butte	2020-12-13		order_quarvis_vac
Butte	2020-12-14		order_quarvis_vac
Butte	2020-12-14		order_quarvis_vac
Butte	2020-12-15		order_quarvis_vac
Butte	2020-12-15		order_quarvis_vac
Butte	2020-12-16		order_quarvis_vac
Butte	2020-12-16		order_quarvis_vac
Butte	2020-12-17		order_quarvis_vac
Butte	2020-12-17		order_quarvis_vac
Butte	2020-12-18		order_quarvis_vac
Butte	2020-12-18		order_quarvis_vac
Butte	2020-12-19		order_quarvis_vac
Butte	2020-12-19		order_quarvis_vac
Butte	2020-12-20		order_quarvis_vac
Butte	2020-12-20		order_quarvis_vac
Butte	2020-12-21		order_quarvis_vac
Butte	2020-12-21		order_quarvis_vac
Butte	2020-12-22		order_quarvis_vac
Butte	2020-12-22		order_quarvis_vac
Butte	2020-12-23		order_quarvis_vac
Butte	2020-12-23		order_quarvis_vac
Butte	2020-12-24		order_quarvis_vac
Butte	2020-12-24		order_quarvis_vac
Butte	2020-12-25		order_quarvis_vac
Butte	2020-12-25		order_quarvis_vac
Butte	2020-12-26		order_quarvis_vac
Butte	2020-12-26		order_quarvis_vac
Butte	2020-12-27		order_quarvis_vac
Butte	2020-12-27		order_quarvis_vac
Butte	2020-12-28		order_quarvis_vac
Butte	2020-12-28		order_quarvis_vac
Butte	2020-12-29		order_quarvis_vac
Butte	2020-12-29		order_quarvis_vac
Butte	2020-12-30		order_quarvis_vac
Butte	2020-12-30		order_quarvis_vac
Butte	2020-12-31		order_quarvis_vac
Butte	2020-12-31		order_quarvis_vac
Butte	2021-01-01		order_quarvis_vac
Butte	2021-01-01		order_quarvis_vac
Butte	2021-01-02		order_quarvis_vac
Butte	2021-01-02		order_quarvis_vac
Butte	2021-01-03		order_quarvis_vac
Butte	2021-01-03		order_quarvis_vac
Butte	2021-01-04		order_quarvis_vac
Butte	2021-01-04		order_quarvis_vac
Butte	2021-01-05		order_quarvis_vac
Butte	2021-01-05		order_quarvis_vac
Butte	2021-01-06		order_quarvis_vac
Butte	2021-01-06		order_quarvis_vac
Butte	2021-01-07		order_quarvis_vac
Butte	2021-01-07		order_quarvis_vac
Butte	2021-01-08		order_quarvis_vac
Butte	2021-01-08		order_quarvis_vac
Butte	2021-01-09		order_quarvis_vac
Butte	2021-01-09		order_quarvis_vac
Butte	2021-01-10		order_quarvis_vac
Butte	2021-01-10		order_quarvis_vac
Butte	2021-01-11		order_quarvis_vac
Butte	2021-01-11		order_quarvis_vac
Butte	2021-01-12		order_quarvis_vac
Butte	2021-01-12		order_quarvis_vac
Butte	2021-01-13		order_quarvis_vac
Butte	2021-01-13		order_quarvis_vac
Butte	2021-01-14		order_quarvis_vac
Butte	2021-01-14		order_quarvis_vac
Butte	2021-01-15		order_quarvis_vac
Butte	2021-01-15		order_quarvis_vac
Butte	2021-01-16		order_quarvis_vac
Butte	2021-01-16		order_quarvis_vac
Butte	2021-01-17		order_quarvis_vac
Butte	2021-01-17		order_quarvis_vac
Butte	2021-01-18		order_quarvis_vac
Butte	2021-01-18		order_quarvis_vac
Butte	2021-01-19		order_quarvis_vac
Butte	2021-01-19		order_quarvis_vac
Butte	2021-01-20		order_quarvis_vac
Butte	2021-01-20		order_quarvis_vac
Butte	2021-01-21		order_quarvis_vac
Butte	2021-01-21		order_quarvis_vac
Butte	2021-01-22		order_quarvis_vac
Butte	2021-01-22		order_quarvis_vac
Butte	2021-01-23		order_quarvis_vac
Butte	2021-01-23		order_quarvis_vac
Butte	2021-01-24		order_quarvis_vac
Butte	2021-01-24		order_quarvis_vac
Butte	2021-01-25		order_quarvis_vac
Butte	2021-01-25		order_quarvis_vac
Butte	2021-01-26		order_quarvis_vac
Butte	2021-01-26		order_quarvis_vac
Butte	2021-01-27		order_quarvis_vac
Butte	2021-01-27		order_quarvis_vac
Butte	2021-01-28		order_quarvis_vac
Butte	2021-01-28		order_quarvis_vac
Butte	2021-01-29		order_quarvis_vac
Butte	2021-01-29		order_quarvis_vac
Butte	2021-01-30		order_quarvis_vac
Butte	2021-01-30		order_quarvis_vac
Butte	2021-01-31		order_quarvis_vac
Butte	2021-01-31		order_quarvis_vac
Butte	2021-02-01		order_quarvis_vac
Butte	2021-02-01		order_quarvis_vac
Butte	2021-02-02		order_quarvis_vac
Butte	2021-02-02		order_quarvis_vac
Butte	2021-02-03		order_quarvis_vac
Butte	2021-02-03		order_quarvis_vac
Butte	2021-02-04		order_quarvis_vac
Butte	2021-02-04		order_quarvis_vac
Butte	2021-02-05		order_quarvis_vac
Butte	2021-02-05		order_quarvis_vac
Butte	2021-02-06		order_quarvis_vac
Butte	2021-02-06		order_quarvis_vac
Butte	2021-02-07		order_quarvis_vac
Butte	2021-02-07		order_quarvis_vac
Butte	2021-02-08		order_quarvis_vac
Butte	2021-02-08		order_quarvis_vac
Butte	2021-02-09		order_quarvis_vac
Butte	2021-02-09		order_quarvis_vac
Butte	2021-02-10		order_quarvis_vac
Butte	2021-02-10		order_quarvis_vac
Butte	2021-02-11		order_quarvis_vac
Butte	2021-02-11		order_quarvis_vac
Butte	2021-02-12		order_quarvis_vac
Butte	2021-02-12		order_quarvis_vac
Butte	2021-02-13		order_quarvis_vac
Butte	2021-02-13		order_quarvis_vac
Butte	2021-02-14		order_quarvis_vac
Butte	2021-02-14		order_quarvis_vac
Butte	2021-02-15		order_quarvis_vac
Butte	2021-02-15		order_quarvis_vac
Butte	2021-02-16		order_quarvis_vac
Butte	2021-02-16		order_quarvis_vac
Butte	2021-02-17		order_quarvis_vac
Butte	2021-02-17		order_quarvis_vac
Butte	2021-02-18		order_quarvis_vac
Butte	2021-02-18		order_quarvis_vac
Butte	2021-02-19		order_quarvis_vac
Butte	2021-02-19		order_quarvis_vac
Butte	2021-02-20		order_quarvis_vac
Butte	2021-02-20		order_quarvis_vac
Butte	2021-02-21		order_quarvis_vac
Butte	2021-02-21		order_quarvis_vac
Butte	2021-02-22		order_quarvis_vac
Butte	2021-02-22		order_quarvis_vac
Butte	2021-02-23		order_quarvis_vac
Butte	2021-02-23		order_quarvis_vac
Butte	2021-02-24		order_quarvis_vac
Butte	2021-02-24		order_quarvis_vac
Butte	2021-02-25		order_quarvis_vac
Butte	2021-02-25		order_quarvis_vac
Butte	2021-02-26		order_quarvis_vac
Butte	2021-02-26		order_quarvis_vac
Butte	2021-02-27		order_quarvis_vac
Butte	2021-02-27		order_quarvis_vac
Butte	2021-02-28		order_quarvis_vac
Butte	2021-02-28		order_quarvis_vac
Butte	2021-03-01		order_quarvis_vac
Butte	2021-03-01		order_quarvis_vac
Butte	2021-03-02		order_quarvis_vac
Butte	2021-03-02		order_quarvis_vac
Butte	2021-03-03		order_quarvis_vac
Butte	2021-03-03		order_quarvis_vac
Butte	2021-03-04		order_quarvis_vac
Butte	2021-03-04		order_quarvis_vac
Butte	2021-03-05		order_quarvis_vac
Butte	2021-03-05		order_quarvis_vac
Butte	2021-03-06		order_quarvis_vac
Butte	2021-03-06		order_quarvis_vac
Butte	2021-03-07		order_quarvis_vac
Butte	2021-03-07		order_quarvis_vac
Butte	2021-03-08		order_quarvis_vac
Butte	2021-03-08		order_quarvis_vac
Butte	2021-03-09		order_quarvis_vac
Butte	2021-03-09		order_quarvis_vac
Butte	2021-03-10		order_quarvis_vac
Butte	2021-03-10		order_quarvis_vac
Butte	2021-03-11		order_quarvis_vac
Butte	2021-03-11		order_quarvis_vac
Butte	2021-03-12		order_quarvis_vac
Butte	2021-03-12		order_quarvis_vac
Butte	2021-03-13		order_quarvis_vac
Butte	2021-03-13		order_quarvis_vac
Butte	2021-03-14		order_quarvis_vac
Butte	2021-03-14		order_quarvis_vac
Butte	2021-03-15		order_quarvis_vac
Butte	2021-03-15		order_quarvis_vac
Butte	2021-03-16		order_quarvis_vac
Butte	2021-03-16		order_quarvis_vac
Butte	2021-03-17		order_quarvis_vac
Butte	2021-03-17		order_quarvis_vac
Butte	2021-03-18		order_quarvis_vac
Butte	2021-03-18		order_quarvis_vac
Butte	2021-03-19		order_quarvis_vac
Butte	2021-03-19		order_quarvis_vac
Butte	2021-03-20		order_quarvis_vac
Butte	2021-03-20		order_quarvis_vac
Butte	2021-03-21		order_quarvis_vac
Butte	2021-03-21		order_quarvis_vac
Butte	2021-03-22		order_quarvis_vac
Butte	2021-03-22		order_quarvis_vac
Butte	2021-03-23		order_quarvis_vac
Butte	2021-03-23		order_quarvis_vac
Butte	2021-03-24		order_quarvis_vac
Butte	2021-03-24		order_quarvis_vac
Butte	2021-03-25		order_quarvis_vac
Butte	2021-03-25		order_quarvis_vac
Butte	2021-03-26		order_quarvis_vac
Butte	2021-03-26		order_quarvis_vac
Butte	2021-03-27		order_quarvis_vac
Butte	2021-03-27		order_quarvis_vac
Butte	2021-03-28		order_quarvis_vac
Butte	2021-03-28		order_quarvis_vac
Butte	2021-03-29		order_quarvis_vac
Butte	2021-03-29		order_quarvis_vac
Butte	2021-03-30		order_quarvis_vac
Butte	2021-03-30		order_quarvis_vac
Butte	2021-03-31		order_quarvis_vac
Butte	2021-03-31		order_quarvis_vac
Butte	2021-04-01		order_quarvis_vac
Butte	2021-04-01		order_quarvis_vac
Butte	2021-04-02	0	order_quarvis_vac
Butte	2021-04-02	0	order_quarvis_vac
Butte	2021-04-03	0	order_quarvis_vac
Butte	2021-04-03	0	order_quarvis_vac
Butte	2021-04-04	0	order_quarvis_vac
Butte	2021-04-04	0	order_quarvis_vac
Butte	2021-04-05	0	order_quarvis_vac
Butte	2021-04-05	0	order_quarvis_vac
Butte	2021-04-06	0	order_quarvis_vac
Butte	2021-04-06	0	order_quarvis_vac
Butte	2021-04-07	0	order_quarvis_vac
Butte	2021-04-07	0	order_quarvis_vac
Butte	2021-04-08	0	order_quarvis_vac
Butte	2021-04-08	0	order_quarvis_vac
Butte	2021-04-09	0	order_quarvis_vac
Butte	2021-04-09	0	order_quarvis_vac
Butte	2021-04-10	0	order_quarvis_vac
Butte	2021-04-10	0	order_quarvis_vac
Butte	2021-04-11	0	order_quarvis_vac
Butte	2021-04-11	0	order_quarvis_vac
Butte	2021-04-12	0	order_quarvis_vac
Butte	2021-04-12	0	order_quarvis_vac
Butte	2021-04-13	0	order_quarvis_vac
Butte	2021-04-13	0	order_quarvis_vac
Butte	2021-04-14	0	order_quarvis_vac
Butte	2021-04-14	0	order_quarvis_vac
Butte	2021-04-15	0	order_quarvis_vac
Butte	2021-04-15	0	order_quarvis_vac
Butte	2021-04-16	0	order_quarvis_vac
Butte	2021-04-16	0	order_quarvis_vac
Butte	2021-04-17	0	order_quarvis_vac
Butte	2021-04-17	0	order_quarvis_vac
Butte	2021-04-18	0	order_quarvis_vac
Butte	2021-04-18	0	order_quarvis_vac
Butte	2021-04-19	0	order_quarvis_vac
Butte	2021-04-19	0	order_quarvis_vac
Butte	2021-04-20	0	order_quarvis_vac
Butte	2021-04-20	0	order_quarvis_vac
Butte	2021-04-21	0	order_quarvis_vac
Butte	2021-04-21	0	order_quarvis_vac
Butte	2021-04-22	0	order_quarvis_vac
Butte	2021-04-22	0	order_quarvis_vac
Butte	2021-04-23	0	order_quarvis_vac
Butte	2021-04-23	0	order_quarvis_vac
Butte	2021-04-24	0	order_quarvis_vac
Butte	2021-04-24	0	order_quarvis_vac
Butte	2021-04-25	0	order_quarvis_vac
Butte	2021-04-25	0	order_quarvis_vac
Butte	2021-04-26	0	order_quarvis_vac
Butte	2021-04-26	0	order_quarvis_vac
Butte	2021-04-27	0	order_quarvis_vac
Butte	2021-04-27	0	order_quarvis_vac
Butte	2021-04-28	0	order_quarvis_vac
Butte	2021-04-28	0	order_quarvis_vac
Butte	2021-04-29	0	order_quarvis_vac
Butte	2021-04-29	0	order_quarvis_vac
Butte	2021-04-30	0	order_quarvis_vac
Butte	2021-04-30	0	order_quarvis_vac
Butte	2021-05-01	0	order_quarvis_vac
Butte	2021-05-01	0	order_quarvis_vac
Butte	2021-05-02	0	order_quarvis_vac
Butte	2021-05-02	0	order_quarvis_vac
Butte	2021-05-03	0	order_quarvis_vac
Butte	2021-05-03	0	order_quarvis_vac
Butte	2021-05-04	0	order_quarvis_vac
Butte	2021-05-04	0	order_quarvis_vac
Butte	2021-05-05	0	order_quarvis_vac
Butte	2021-05-05	0	order_quarvis_vac
Butte	2021-05-06	0	order_quarvis_vac
Butte	2021-05-06	0	order_quarvis_vac
Butte	2021-05-07	0	order_quarvis_vac
Butte	2021-05-07	0	order_quarvis_vac
Butte	2021-05-08	0	order_quarvis_vac
Butte	2021-05-08	0	order_quarvis_vac
Butte	2021-05-09	0	order_quarvis_vac
Butte	2021-05-09	0	order_quarvis_vac
Butte	2021-05-10	0	order_quarvis_vac
Butte	2021-05-10	0	order_quarvis_vac
Butte	2021-05-11	0	order_quarvis_vac
Butte	2021-05-11	0	order_quarvis_vac
Butte	2021-05-12	0	order_quarvis_vac
Butte	2021-05-12	0	order_quarvis_vac
Butte	2021-05-13	0	order_quarvis_vac
Butte	2021-05-13	0	order_quarvis_vac
Butte	2021-05-14	0	order_quarvis_vac
Butte	2021-05-14	0	order_quarvis_vac
Butte	2021-05-15	0	order_quarvis_vac
Butte	2021-05-15	0	order_quarvis_vac
Butte	2021-05-16	0	order_quarvis_vac
Butte	2021-05-16	0	order_quarvis_vac
Butte	2021-05-17	0	order_quarvis_vac
Butte	2021-05-17	0	order_quarvis_vac
Butte	2021-05-18	0	order_quarvis_vac
Butte	2021-05-18	0	order_quarvis_vac
Butte	2021-05-19	0	order_quarvis_vac
Butte	2021-05-19	0	order_quarvis_vac
Butte	2021-05-20	0	order_quarvis_vac
Butte	2021-05-20	0	order_quarvis_vac
Butte	2021-05-21	0	order_quarvis_vac
Butte	2021-05-21	0	order_quarvis_vac
Butte	2021-05-22	0	order_quarvis_vac
Butte	2021-05-22	0	order_quarvis_vac
Butte	2021-05-23	0	order_quarvis_vac
Butte	2021-05-23	0	order_quarvis_vac
Butte	2021-05-24	0	order_quarvis_vac
Butte	2021-05-24	0	order_quarvis_vac
Butte	2021-05-25	0	order_quarvis_vac
Butte	2021-05-25	0	order_quarvis_vac
Butte	2021-05-26	0	order_quarvis_vac
Butte	2021-05-26	0	order_quarvis_vac
Butte	2021-05-27	0	order_quarvis_vac
Butte	2021-05-27	0	order_quarvis_vac
Butte	2021-05-28	0	order_quarvis_vac
Butte	2021-05-28	0	order_quarvis_vac
Butte	2021-05-29	0	order_quarvis_vac
Butte	2021-05-29	0	order_quarvis_vac
Butte	2021-05-30	0	order_quarvis_vac
Butte	2021-05-30	0	order_quarvis_vac
Butte	2021-05-31	0	order_quarvis_vac
Butte	2021-05-31	0	order_quarvis_vac
Butte	2021-06-01	0	order_quarvis_vac
Butte	2021-06-01	0	order_quarvis_vac
Butte	2021-06-02	0	order_quarvis_vac
Butte	2021-06-02	0	order_quarvis_vac
Butte	2021-06-03	0	order_quarvis_vac
Butte	2021-06-03	0	order_quarvis_vac
Butte	2021-06-04	0	order_quarvis_vac
Butte	2021-06-04	0	order_quarvis_vac
Butte	2021-06-05	0	order_quarvis_vac
Butte	2021-06-05	0	order_quarvis_vac
Butte	2021-06-06	0	order_quarvis_vac
Butte	2021-06-06	0	order_quarvis_vac
Butte	2021-06-07	0	order_quarvis_vac
Butte	2021-06-07	0	order_quarvis_vac
Butte	2021-06-08	0	order_quarvis_vac
Butte	2021-06-08	0	order_quarvis_vac
Butte	2021-06-09	0	order_quarvis_vac
Butte	2021-06-09	0	order_quarvis_vac
Butte	2021-06-10	0	order_quarvis_vac
Butte	2021-06-10	0	order_quarvis_vac
Butte	2021-06-11	0	order_quarvis_vac
Butte	2021-06-11	0	order_quarvis_vac
Butte	2021-06-12	0	order_quarvis_vac
Butte	2021-06-12	0	order_quarvis_vac
Butte	2021-06-13	0	order_quarvis_vac
Butte	2021-06-13	0	order_quarvis_vac
Butte	2021-06-14	0	order_quarvis_vac
Butte	2021-06-14	0	order_quarvis_vac
Butte	2021-06-15	0	order_quarvis_vac
Butte	2021-06-15	0	order_quarvis_vac
Butte	2021-06-16	0	order_quarvis_vac
Butte	2021-06-16	0	order_quarvis_vac
Butte	2021-06-17	0	order_quarvis_vac
Butte	2021-06-17	0	order_quarvis_vac
Butte	2021-06-18	0	order_quarvis_vac
Butte	2021-06-18	0	order_quarvis_vac
Butte	2021-06-19	0	order_quarvis_vac
Butte	2021-06-19	0	order_quarvis_vac
Butte	2021-06-20	0	order_quarvis_vac
Butte	2021-06-20	0	order_quarvis_vac
Butte	2021-06-21	0	order_quarvis_vac
Butte	2021-06-21	0	order_quarvis_vac
Butte	2021-06-22	0	order_quarvis_vac
Butte	2021-06-22	0	order_quarvis_vac
Butte	2021-06-23	0	order_quarvis_vac
Butte	2021-06-23	0	order_quarvis_vac
Butte	2021-06-24	0	order_quarvis_vac
Butte	2021-06-24	0	order_quarvis_vac
Butte	2021-06-25	0	order_quarvis_vac
Butte	2021-06-25	0	order_quarvis_vac
Butte	2021-06-26	0	order_quarvis_vac
Butte	2021-06-26	0	order_quarvis_vac
Butte	2021-06-27	0	order_quarvis_vac
Butte	2021-06-27	0	order_quarvis_vac
Butte	2021-06-28	0	order_quarvis_vac
Butte	2021-06-28	0	order_quarvis_vac
Butte	2021-06-29	0	order_quarvis_vac
Butte	2021-06-29	0	order_quarvis_vac
Butte	2020-01-29	0	order_shome
Butte	2020-01-30	0	order_shome
Butte	2020-01-31	0	order_shome
Butte	2020-02-01	0	order_shome
Butte	2020-02-02	0	order_shome
Butte	2020-02-03	0	order_shome
Butte	2020-02-04	0	order_shome
Butte	2020-02-05	0	order_shome
Butte	2020-02-06	0	order_shome
Butte	2020-02-07	0	order_shome
Butte	2020-02-08	0	order_shome
Butte	2020-02-09	0	order_shome
Butte	2020-02-10	0	order_shome
Butte	2020-02-11	0	order_shome
Butte	2020-02-12	0	order_shome
Butte	2020-02-13	0	order_shome
Butte	2020-02-14	0	order_shome
Butte	2020-02-15	0	order_shome
Butte	2020-02-16	0	order_shome
Butte	2020-02-17	0	order_shome
Butte	2020-02-18	0	order_shome
Butte	2020-02-19	0	order_shome
Butte	2020-02-20	0	order_shome
Butte	2020-02-21	0	order_shome
Butte	2020-02-22	0	order_shome
Butte	2020-02-23	0	order_shome
Butte	2020-02-24	0	order_shome
Butte	2020-02-25	0	order_shome
Butte	2020-02-26	0	order_shome
Butte	2020-02-27	0	order_shome
Butte	2020-02-28	0	order_shome
Butte	2020-02-29	0	order_shome
Butte	2020-03-01	0	order_shome
Butte	2020-03-02	0	order_shome
Butte	2020-03-03	0	order_shome
Butte	2020-03-04	0	order_shome
Butte	2020-03-05	0	order_shome
Butte	2020-03-06	0	order_shome
Butte	2020-03-07	0	order_shome
Butte	2020-03-08	0	order_shome
Butte	2020-03-09	0	order_shome
Butte	2020-03-10	0	order_shome
Butte	2020-03-11	0	order_shome
Butte	2020-03-12	0	order_shome
Butte	2020-03-13	0	order_shome
Butte	2020-03-14	0	order_shome
Butte	2020-03-15	0	order_shome
Butte	2020-03-16	0	order_shome
Butte	2020-03-17	0	order_shome
Butte	2020-03-18	0	order_shome
Butte	2020-03-19	10	order_shome
Butte	2020-03-20	10	order_shome
Butte	2020-03-21	10	order_shome
Butte	2020-03-22	10	order_shome
Butte	2020-03-23	10	order_shome
Butte	2020-03-24	10	order_shome
Butte	2020-03-25	10	order_shome
Butte	2020-03-26	10	order_shome
Butte	2020-03-27	10	order_shome
Butte	2020-03-28	10	order_shome
Butte	2020-03-29	10	order_shome
Butte	2020-03-30	10	order_shome
Butte	2020-03-31	10	order_shome
Butte	2020-04-01	10	order_shome
Butte	2020-04-02	10	order_shome
Butte	2020-04-03	10	order_shome
Butte	2020-04-04	10	order_shome
Butte	2020-04-05	10	order_shome
Butte	2020-04-06	10	order_shome
Butte	2020-04-07	10	order_shome
Butte	2020-04-08	10	order_shome
Butte	2020-04-09	10	order_shome
Butte	2020-04-10	10	order_shome
Butte	2020-04-11	10	order_shome
Butte	2020-04-12	10	order_shome
Butte	2020-04-13	10	order_shome
Butte	2020-04-14	10	order_shome
Butte	2020-04-15	10	order_shome
Butte	2020-04-16	10	order_shome
Butte	2020-04-17	10	order_shome
Butte	2020-04-18	10	order_shome
Butte	2020-04-19	10	order_shome
Butte	2020-04-20	10	order_shome
Butte	2020-04-21	10	order_shome
Butte	2020-04-22	10	order_shome
Butte	2020-04-23	10	order_shome
Butte	2020-04-24	10	order_shome
Butte	2020-04-25	10	order_shome
Butte	2020-04-26	10	order_shome
Butte	2020-04-27	10	order_shome
Butte	2020-04-28	10	order_shome
Butte	2020-04-29	10	order_shome
Butte	2020-04-30	10	order_shome
Butte	2020-05-01	10	order_shome
Butte	2020-05-02	10	order_shome
Butte	2020-05-03	10	order_shome
Butte	2020-05-04	10	order_shome
Butte	2020-05-05	10	order_shome
Butte	2020-05-06	10	order_shome
Butte	2020-05-07	10	order_shome
Butte	2020-05-08	0	order_shome
Butte	2020-05-09	0	order_shome
Butte	2020-05-10	0	order_shome
Butte	2020-05-11	0	order_shome
Butte	2020-05-12	0	order_shome
Butte	2020-05-13	0	order_shome
Butte	2020-05-14	0	order_shome
Butte	2020-05-15	0	order_shome
Butte	2020-05-16	0	order_shome
Butte	2020-05-17	0	order_shome
Butte	2020-05-18	0	order_shome
Butte	2020-05-19	0	order_shome
Butte	2020-05-20	0	order_shome
Butte	2020-05-21	0	order_shome
Butte	2020-05-22	0	order_shome
Butte	2020-05-23	0	order_shome
Butte	2020-05-24	0	order_shome
Butte	2020-05-25	0	order_shome
Butte	2020-05-26	0	order_shome
Butte	2020-05-27	0	order_shome
Butte	2020-05-28	0	order_shome
Butte	2020-05-29	0	order_shome
Butte	2020-05-30	0	order_shome
Butte	2020-05-31	0	order_shome
Butte	2020-06-01	0	order_shome
Butte	2020-06-02	0	order_shome
Butte	2020-06-03	0	order_shome
Butte	2020-06-04	0	order_shome
Butte	2020-06-05	0	order_shome
Butte	2020-06-06	0	order_shome
Butte	2020-06-07	0	order_shome
Butte	2020-06-08	0	order_shome
Butte	2020-06-09	0	order_shome
Butte	2020-06-10	0	order_shome
Butte	2020-06-11	0	order_shome
Butte	2020-06-12	0	order_shome
Butte	2020-06-13	0	order_shome
Butte	2020-06-14	0	order_shome
Butte	2020-06-15	0	order_shome
Butte	2020-06-16	0	order_shome
Butte	2020-06-17	0	order_shome
Butte	2020-06-18	0	order_shome
Butte	2020-06-19	0	order_shome
Butte	2020-06-20	0	order_shome
Butte	2020-06-21	0	order_shome
Butte	2020-06-22	0	order_shome
Butte	2020-06-23	0	order_shome
Butte	2020-06-24	0	order_shome
Butte	2020-06-25	0	order_shome
Butte	2020-06-26	0	order_shome
Butte	2020-06-27	0	order_shome
Butte	2020-06-28	0	order_shome
Butte	2020-06-29	0	order_shome
Butte	2020-06-30	0	order_shome
Butte	2020-07-01	0	order_shome
Butte	2020-07-02	0	order_shome
Butte	2020-07-03	0	order_shome
Butte	2020-07-04	0	order_shome
Butte	2020-07-05	0	order_shome
Butte	2020-07-06	0	order_shome
Butte	2020-07-07	0	order_shome
Butte	2020-07-08	0	order_shome
Butte	2020-07-09	0	order_shome
Butte	2020-07-10	0	order_shome
Butte	2020-07-11	0	order_shome
Butte	2020-07-12	0	order_shome
Butte	2020-07-13	0	order_shome
Butte	2020-07-14	0	order_shome
Butte	2020-07-15	0	order_shome
Butte	2020-07-16	0	order_shome
Butte	2020-07-17	0	order_shome
Butte	2020-07-18	0	order_shome
Butte	2020-07-19	0	order_shome
Butte	2020-07-20	0	order_shome
Butte	2020-07-21	0	order_shome
Butte	2020-07-22	0	order_shome
Butte	2020-07-23	0	order_shome
Butte	2020-07-24	0	order_shome
Butte	2020-07-25	0	order_shome
Butte	2020-07-26	0	order_shome
Butte	2020-07-27	0	order_shome
Butte	2020-07-28	0	order_shome
Butte	2020-07-29	0	order_shome
Butte	2020-07-30	0	order_shome
Butte	2020-07-31	0	order_shome
Butte	2020-08-01	0	order_shome
Butte	2020-08-02	0	order_shome
Butte	2020-08-03	0	order_shome
Butte	2020-08-04	0	order_shome
Butte	2020-08-05	0	order_shome
Butte	2020-08-06	0	order_shome
Butte	2020-08-07	0	order_shome
Butte	2020-08-08	0	order_shome
Butte	2020-08-09	0	order_shome
Butte	2020-08-10	0	order_shome
Butte	2020-08-11	0	order_shome
Butte	2020-08-12	0	order_shome
Butte	2020-08-13	0	order_shome
Butte	2020-08-14	0	order_shome
Butte	2020-08-15	0	order_shome
Butte	2020-08-16	0	order_shome
Butte	2020-08-17	0	order_shome
Butte	2020-08-18	0	order_shome
Butte	2020-08-19	0	order_shome
Butte	2020-08-20	0	order_shome
Butte	2020-08-21	0	order_shome
Butte	2020-08-22	0	order_shome
Butte	2020-08-23	0	order_shome
Butte	2020-08-24	0	order_shome
Butte	2020-08-25	0	order_shome
Butte	2020-08-26	0	order_shome
Butte	2020-08-27	0	order_shome
Butte	2020-08-28	0	order_shome
Butte	2020-08-29	0	order_shome
Butte	2020-08-30	0	order_shome
Butte	2020-08-31	0	order_shome
Butte	2020-09-01	0	order_shome
Butte	2020-09-02	0	order_shome
Butte	2020-09-03	0	order_shome
Butte	2020-09-04	0	order_shome
Butte	2020-09-05	0	order_shome
Butte	2020-09-06	0	order_shome
Butte	2020-09-07	0	order_shome
Butte	2020-09-08	0	order_shome
Butte	2020-09-09	0	order_shome
Butte	2020-09-10	0	order_shome
Butte	2020-09-11	0	order_shome
Butte	2020-09-12	0	order_shome
Butte	2020-09-13	0	order_shome
Butte	2020-09-14	0	order_shome
Butte	2020-09-15	0	order_shome
Butte	2020-09-16	0	order_shome
Butte	2020-09-17	0	order_shome
Butte	2020-09-18	0	order_shome
Butte	2020-09-19	0	order_shome
Butte	2020-09-20	0	order_shome
Butte	2020-09-21	0	order_shome
Butte	2020-09-22	0	order_shome
Butte	2020-09-23	0	order_shome
Butte	2020-09-24	0	order_shome
Butte	2020-09-25	0	order_shome
Butte	2020-09-26	0	order_shome
Butte	2020-09-27	0	order_shome
Butte	2020-09-28	0	order_shome
Butte	2020-09-29	0	order_shome
Butte	2020-09-30	0	order_shome
Butte	2020-10-01	0	order_shome
Butte	2020-10-02	0	order_shome
Butte	2020-10-03	0	order_shome
Butte	2020-10-04	0	order_shome
Butte	2020-10-05	0	order_shome
Butte	2020-10-06	0	order_shome
Butte	2020-10-07	0	order_shome
Butte	2020-10-08	0	order_shome
Butte	2020-10-09	0	order_shome
Butte	2020-10-10	0	order_shome
Butte	2020-10-11	0	order_shome
Butte	2020-10-12	0	order_shome
Butte	2020-10-13	0	order_shome
Butte	2020-10-14	0	order_shome
Butte	2020-10-15	0	order_shome
Butte	2020-10-16	0	order_shome
Butte	2020-10-17	0	order_shome
Butte	2020-10-18	0	order_shome
Butte	2020-10-19	0	order_shome
Butte	2020-10-20	0	order_shome
Butte	2020-10-21	0	order_shome
Butte	2020-10-22	0	order_shome
Butte	2020-10-23	0	order_shome
Butte	2020-10-24	0	order_shome
Butte	2020-10-25	0	order_shome
Butte	2020-10-26	0	order_shome
Butte	2020-10-27	0	order_shome
Butte	2020-10-28	0	order_shome
Butte	2020-10-29	0	order_shome
Butte	2020-10-30	0	order_shome
Butte	2020-10-31	0	order_shome
Butte	2020-11-01	0	order_shome
Butte	2020-11-02	0	order_shome
Butte	2020-11-03	0	order_shome
Butte	2020-11-04	0	order_shome
Butte	2020-11-05	0	order_shome
Butte	2020-11-06	0	order_shome
Butte	2020-11-07	0	order_shome
Butte	2020-11-08	0	order_shome
Butte	2020-11-09	0	order_shome
Butte	2020-11-10	0	order_shome
Butte	2020-11-11	0	order_shome
Butte	2020-11-12	0	order_shome
Butte	2020-11-13	0	order_shome
Butte	2020-11-14	0	order_shome
Butte	2020-11-15	0	order_shome
Butte	2020-11-16	0	order_shome
Butte	2020-11-17	0	order_shome
Butte	2020-11-18	0	order_shome
Butte	2020-11-19	0	order_shome
Butte	2020-11-20	0	order_shome
Butte	2020-11-21	4	order_shome
Butte	2020-11-22	4	order_shome
Butte	2020-11-23	4	order_shome
Butte	2020-11-24	4	order_shome
Butte	2020-11-25	4	order_shome
Butte	2020-11-26	4	order_shome
Butte	2020-11-27	4	order_shome
Butte	2020-11-28	4	order_shome
Butte	2020-11-29	4	order_shome
Butte	2020-11-30	4	order_shome
Butte	2020-12-01	4	order_shome
Butte	2020-12-02	4	order_shome
Butte	2020-12-03	4	order_shome
Butte	2020-12-04	4	order_shome
Butte	2020-12-05	4	order_shome
Butte	2020-12-06	4	order_shome
Butte	2020-12-07	4	order_shome
Butte	2020-12-08	4	order_shome
Butte	2020-12-09	4	order_shome
Butte	2020-12-10	7	order_shome
Butte	2020-12-11	7	order_shome
Butte	2020-12-12	7	order_shome
Butte	2020-12-13	7	order_shome
Butte	2020-12-14	7	order_shome
Butte	2020-12-15	7	order_shome
Butte	2020-12-16	7	order_shome
Butte	2020-12-17	7	order_shome
Butte	2020-12-18	7	order_shome
Butte	2020-12-19	7	order_shome
Butte	2020-12-20	7	order_shome
Butte	2020-12-21	7	order_shome
Butte	2020-12-22	7	order_shome
Butte	2020-12-23	7	order_shome
Butte	2020-12-24	7	order_shome
Butte	2020-12-25	7	order_shome
Butte	2020-12-26	7	order_shome
Butte	2020-12-27	7	order_shome
Butte	2020-12-28	7	order_shome
Butte	2020-12-29	7	order_shome
Butte	2020-12-30	7	order_shome
Butte	2020-12-31	7	order_shome
Butte	2021-01-01	7	order_shome
Butte	2021-01-02	7	order_shome
Butte	2021-01-03	7	order_shome
Butte	2021-01-04	7	order_shome
Butte	2021-01-05	7	order_shome
Butte	2021-01-06	7	order_shome
Butte	2021-01-07	7	order_shome
Butte	2021-01-08	7	order_shome
Butte	2021-01-09	7	order_shome
Butte	2021-01-10	7	order_shome
Butte	2021-01-11	7	order_shome
Butte	2021-01-12	7	order_shome
Butte	2021-01-13	0	order_shome
Butte	2021-01-14	0	order_shome
Butte	2021-01-15	0	order_shome
Butte	2021-01-16	0	order_shome
Butte	2021-01-17	0	order_shome
Butte	2021-01-18	0	order_shome
Butte	2021-01-19	0	order_shome
Butte	2021-01-20	0	order_shome
Butte	2021-01-21	0	order_shome
Butte	2021-01-22	0	order_shome
Butte	2021-01-23	0	order_shome
Butte	2021-01-24	0	order_shome
Butte	2021-01-25	0	order_shome
Butte	2021-01-26	0	order_shome
Butte	2021-01-27	0	order_shome
Butte	2021-01-28	0	order_shome
Butte	2021-01-29	0	order_shome
Butte	2021-01-30	0	order_shome
Butte	2021-01-31	0	order_shome
Butte	2021-02-01	0	order_shome
Butte	2021-02-02	0	order_shome
Butte	2021-02-03	0	order_shome
Butte	2021-02-04	0	order_shome
Butte	2021-02-05	0	order_shome
Butte	2021-02-06	0	order_shome
Butte	2021-02-07	0	order_shome
Butte	2021-02-08	0	order_shome
Butte	2021-02-09	0	order_shome
Butte	2021-02-10	0	order_shome
Butte	2021-02-11	0	order_shome
Butte	2021-02-12	0	order_shome
Butte	2021-02-13	0	order_shome
Butte	2021-02-14	0	order_shome
Butte	2021-02-15	0	order_shome
Butte	2021-02-16	0	order_shome
Butte	2021-02-17	0	order_shome
Butte	2021-02-18	0	order_shome
Butte	2021-02-19	0	order_shome
Butte	2021-02-20	0	order_shome
Butte	2021-02-21	0	order_shome
Butte	2021-02-22	0	order_shome
Butte	2021-02-23	0	order_shome
Butte	2021-02-24	0	order_shome
Butte	2021-02-25	0	order_shome
Butte	2021-02-26	0	order_shome
Butte	2021-02-27	0	order_shome
Butte	2021-02-28	0	order_shome
Butte	2021-03-01	0	order_shome
Butte	2021-03-02	0	order_shome
Butte	2021-03-03	0	order_shome
Butte	2021-03-04	0	order_shome
Butte	2021-03-05	0	order_shome
Butte	2021-03-06	0	order_shome
Butte	2021-03-07	0	order_shome
Butte	2021-03-08	0	order_shome
Butte	2021-03-09	0	order_shome
Butte	2021-03-10	0	order_shome
Butte	2021-03-11	0	order_shome
Butte	2021-03-12	0	order_shome
Butte	2021-03-13	0	order_shome
Butte	2021-03-14	0	order_shome
Butte	2021-03-15	0	order_shome
Butte	2021-03-16	0	order_shome
Butte	2021-03-17	0	order_shome
Butte	2021-03-18	0	order_shome
Butte	2021-03-19	0	order_shome
Butte	2021-03-20	0	order_shome
Butte	2021-03-21	0	order_shome
Butte	2021-03-22	0	order_shome
Butte	2021-03-23	0	order_shome
Butte	2021-03-24	0	order_shome
Butte	2021-03-25	0	order_shome
Butte	2021-03-26	0	order_shome
Butte	2021-03-27	0	order_shome
Butte	2021-03-28	0	order_shome
Butte	2021-03-29	0	order_shome
Butte	2021-03-30	0	order_shome
Butte	2021-03-31	0	order_shome
Butte	2021-04-01	0	order_shome
Butte	2021-04-02	0	order_shome
Butte	2021-04-03	0	order_shome
Butte	2021-04-04	0	order_shome
Butte	2021-04-05	0	order_shome
Butte	2021-04-06	0	order_shome
Butte	2021-04-07	0	order_shome
Butte	2021-04-08	0	order_shome
Butte	2021-04-09	0	order_shome
Butte	2021-04-10	0	order_shome
Butte	2021-04-11	0	order_shome
Butte	2021-04-12	0	order_shome
Butte	2021-04-13	0	order_shome
Butte	2021-04-14	0	order_shome
Butte	2021-04-15	0	order_shome
Butte	2021-04-16	0	order_shome
Butte	2021-04-17	0	order_shome
Butte	2021-04-18	0	order_shome
Butte	2021-04-19	0	order_shome
Butte	2021-04-20	0	order_shome
Butte	2021-04-21	0	order_shome
Butte	2021-04-22	0	order_shome
Butte	2021-04-23	0	order_shome
Butte	2021-04-24	0	order_shome
Butte	2021-04-25	0	order_shome
Butte	2021-04-26	0	order_shome
Butte	2021-04-27	0	order_shome
Butte	2021-04-28	0	order_shome
Butte	2021-04-29	0	order_shome
Butte	2021-04-30	0	order_shome
Butte	2021-05-01	0	order_shome
Butte	2021-05-02	0	order_shome
Butte	2021-05-03	0	order_shome
Butte	2021-05-04	0	order_shome
Butte	2021-05-05	0	order_shome
Butte	2021-05-06	0	order_shome
Butte	2021-05-07	0	order_shome
Butte	2021-05-08	0	order_shome
Butte	2021-05-09	0	order_shome
Butte	2021-05-10	0	order_shome
Butte	2021-05-11	0	order_shome
Butte	2021-05-12	0	order_shome
Butte	2021-05-13	0	order_shome
Butte	2021-05-14	0	order_shome
Butte	2021-05-15	0	order_shome
Butte	2021-05-16	0	order_shome
Butte	2021-05-17	0	order_shome
Butte	2021-05-18	0	order_shome
Butte	2021-05-19	0	order_shome
Butte	2021-05-20	0	order_shome
Butte	2021-05-21	0	order_shome
Butte	2021-05-22	0	order_shome
Butte	2021-05-23	0	order_shome
Butte	2021-05-24	0	order_shome
Butte	2021-05-25	0	order_shome
Butte	2021-05-26	0	order_shome
Butte	2021-05-27	0	order_shome
Butte	2021-05-28	0	order_shome
Butte	2021-05-29	0	order_shome
Butte	2021-05-30	0	order_shome
Butte	2021-05-31	0	order_shome
Butte	2021-06-01	0	order_shome
Butte	2021-06-02	0	order_shome
Butte	2021-06-03	0	order_shome
Butte	2021-06-04	0	order_shome
Butte	2021-06-05	0	order_shome
Butte	2021-06-06	0	order_shome
Butte	2021-06-07	0	order_shome
Butte	2021-06-08	0	order_shome
Butte	2021-06-09	0	order_shome
Butte	2021-06-10	0	order_shome
Butte	2021-06-11	0	order_shome
Butte	2021-06-12	0	order_shome
Butte	2021-06-13	0	order_shome
Butte	2021-06-14	0	order_shome
Butte	2021-06-15	0	order_shome
Butte	2021-06-16	0	order_shome
Butte	2021-06-17	0	order_shome
Butte	2021-06-18	0	order_shome
Butte	2021-06-19	0	order_shome
Butte	2021-06-20	0	order_shome
Butte	2021-06-21	0	order_shome
Butte	2021-06-22	0	order_shome
Butte	2021-06-23	0	order_shome
Butte	2021-06-24	0	order_shome
Butte	2021-06-25	0	order_shome
Butte	2021-06-26	0	order_shome
Butte	2021-06-27	0	order_shome
Butte	2021-06-28	0	order_shome
Butte	2021-06-29	0	order_shome
Calaveras	2020-01-29	0	order_bubble
Calaveras	2020-01-30	0	order_bubble
Calaveras	2020-01-31	0	order_bubble
Calaveras	2020-02-01	0	order_bubble
Calaveras	2020-02-02	0	order_bubble
Calaveras	2020-02-03	0	order_bubble
Calaveras	2020-02-04	0	order_bubble
Calaveras	2020-02-05	0	order_bubble
Calaveras	2020-02-06	0	order_bubble
Calaveras	2020-02-07	0	order_bubble
Calaveras	2020-02-08	0	order_bubble
Calaveras	2020-02-09	0	order_bubble
Calaveras	2020-02-10	0	order_bubble
Calaveras	2020-02-11	0	order_bubble
Calaveras	2020-02-12	0	order_bubble
Calaveras	2020-02-13	0	order_bubble
Calaveras	2020-02-14	0	order_bubble
Calaveras	2020-02-15	0	order_bubble
Calaveras	2020-02-16	0	order_bubble
Calaveras	2020-02-17	0	order_bubble
Calaveras	2020-02-18	0	order_bubble
Calaveras	2020-02-19	0	order_bubble
Calaveras	2020-02-20	0	order_bubble
Calaveras	2020-02-21	0	order_bubble
Calaveras	2020-02-22	0	order_bubble
Calaveras	2020-02-23	0	order_bubble
Calaveras	2020-02-24	0	order_bubble
Calaveras	2020-02-25	0	order_bubble
Calaveras	2020-02-26	0	order_bubble
Calaveras	2020-02-27	0	order_bubble
Calaveras	2020-02-28	0	order_bubble
Calaveras	2020-02-29	0	order_bubble
Calaveras	2020-03-01	0	order_bubble
Calaveras	2020-03-02	0	order_bubble
Calaveras	2020-03-03	0	order_bubble
Calaveras	2020-03-04	0	order_bubble
Calaveras	2020-03-05	0	order_bubble
Calaveras	2020-03-06	0	order_bubble
Calaveras	2020-03-07	0	order_bubble
Calaveras	2020-03-08	0	order_bubble
Calaveras	2020-03-09	0	order_bubble
Calaveras	2020-03-10	0	order_bubble
Calaveras	2020-03-11	0	order_bubble
Calaveras	2020-03-12	0	order_bubble
Calaveras	2020-03-13	0	order_bubble
Calaveras	2020-03-14	0	order_bubble
Calaveras	2020-03-15	0	order_bubble
Calaveras	2020-03-16	0	order_bubble
Calaveras	2020-03-17	0	order_bubble
Calaveras	2020-03-18	0	order_bubble
Calaveras	2020-03-19	0	order_bubble
Calaveras	2020-03-20	0	order_bubble
Calaveras	2020-03-21	0	order_bubble
Calaveras	2020-03-22	0	order_bubble
Calaveras	2020-03-23	0	order_bubble
Calaveras	2020-03-24	0	order_bubble
Calaveras	2020-03-25	0	order_bubble
Calaveras	2020-03-26	0	order_bubble
Calaveras	2020-03-27	0	order_bubble
Calaveras	2020-03-28	0	order_bubble
Calaveras	2020-03-29	0	order_bubble
Calaveras	2020-03-30	0	order_bubble
Calaveras	2020-03-31	0	order_bubble
Calaveras	2020-04-01	0	order_bubble
Calaveras	2020-04-02	0	order_bubble
Calaveras	2020-04-03	0	order_bubble
Calaveras	2020-04-04	0	order_bubble
Calaveras	2020-04-05	0	order_bubble
Calaveras	2020-04-06	0	order_bubble
Calaveras	2020-04-07	0	order_bubble
Calaveras	2020-04-08	0	order_bubble
Calaveras	2020-04-09	0	order_bubble
Calaveras	2020-04-10	0	order_bubble
Calaveras	2020-04-11	0	order_bubble
Calaveras	2020-04-12	0	order_bubble
Calaveras	2020-04-13	0	order_bubble
Calaveras	2020-04-14	0	order_bubble
Calaveras	2020-04-15	0	order_bubble
Calaveras	2020-04-16	0	order_bubble
Calaveras	2020-04-17	0	order_bubble
Calaveras	2020-04-18	0	order_bubble
Calaveras	2020-04-19	0	order_bubble
Calaveras	2020-04-20	0	order_bubble
Calaveras	2020-04-21	0	order_bubble
Calaveras	2020-04-22	0	order_bubble
Calaveras	2020-04-23	0	order_bubble
Calaveras	2020-04-24	0	order_bubble
Calaveras	2020-04-25	0	order_bubble
Calaveras	2020-04-26	0	order_bubble
Calaveras	2020-04-27	0	order_bubble
Calaveras	2020-04-28	0	order_bubble
Calaveras	2020-04-29	0	order_bubble
Calaveras	2020-04-30	0	order_bubble
Calaveras	2020-05-01	0	order_bubble
Calaveras	2020-05-02	0	order_bubble
Calaveras	2020-05-03	0	order_bubble
Calaveras	2020-05-04	0	order_bubble
Calaveras	2020-05-05	0	order_bubble
Calaveras	2020-05-06	0	order_bubble
Calaveras	2020-05-07	0	order_bubble
Calaveras	2020-05-08	0	order_bubble
Calaveras	2020-05-09	0	order_bubble
Calaveras	2020-05-10	0	order_bubble
Calaveras	2020-05-11	0	order_bubble
Calaveras	2020-05-12	0	order_bubble
Calaveras	2020-05-13	0	order_bubble
Calaveras	2020-05-14	0	order_bubble
Calaveras	2020-05-15	0	order_bubble
Calaveras	2020-05-16	0	order_bubble
Calaveras	2020-05-17	0	order_bubble
Calaveras	2020-05-18	0	order_bubble
Calaveras	2020-05-19	0	order_bubble
Calaveras	2020-05-20	0	order_bubble
Calaveras	2020-05-21	0	order_bubble
Calaveras	2020-05-22	0	order_bubble
Calaveras	2020-05-23	0	order_bubble
Calaveras	2020-05-24	0	order_bubble
Calaveras	2020-05-25	0	order_bubble
Calaveras	2020-05-26	0	order_bubble
Calaveras	2020-05-27	0	order_bubble
Calaveras	2020-05-28	0	order_bubble
Calaveras	2020-05-29	0	order_bubble
Calaveras	2020-05-30	0	order_bubble
Calaveras	2020-05-31	0	order_bubble
Calaveras	2020-06-01	0	order_bubble
Calaveras	2020-06-02	0	order_bubble
Calaveras	2020-06-03	0	order_bubble
Calaveras	2020-06-04	0	order_bubble
Calaveras	2020-06-05	0	order_bubble
Calaveras	2020-06-06	0	order_bubble
Calaveras	2020-06-07	0	order_bubble
Calaveras	2020-06-08	0	order_bubble
Calaveras	2020-06-09	0	order_bubble
Calaveras	2020-06-10	0	order_bubble
Calaveras	2020-06-11	0	order_bubble
Calaveras	2020-06-12	0	order_bubble
Calaveras	2020-06-13	0	order_bubble
Calaveras	2020-06-14	0	order_bubble
Calaveras	2020-06-15	0	order_bubble
Calaveras	2020-06-16	0	order_bubble
Calaveras	2020-06-17	0	order_bubble
Calaveras	2020-06-18	0	order_bubble
Calaveras	2020-06-19	0	order_bubble
Calaveras	2020-06-20	0	order_bubble
Calaveras	2020-06-21	0	order_bubble
Calaveras	2020-06-22	0	order_bubble
Calaveras	2020-06-23	0	order_bubble
Calaveras	2020-06-24	0	order_bubble
Calaveras	2020-06-25	0	order_bubble
Calaveras	2020-06-26	0	order_bubble
Calaveras	2020-06-27	0	order_bubble
Calaveras	2020-06-28	0	order_bubble
Calaveras	2020-06-29	0	order_bubble
Calaveras	2020-06-30	0	order_bubble
Calaveras	2020-07-01	0	order_bubble
Calaveras	2020-07-02	0	order_bubble
Calaveras	2020-07-03	0	order_bubble
Calaveras	2020-07-04	0	order_bubble
Calaveras	2020-07-05	0	order_bubble
Calaveras	2020-07-06	0	order_bubble
Calaveras	2020-07-07	0	order_bubble
Calaveras	2020-07-08	0	order_bubble
Calaveras	2020-07-09	0	order_bubble
Calaveras	2020-07-10	0	order_bubble
Calaveras	2020-07-11	0	order_bubble
Calaveras	2020-07-12	0	order_bubble
Calaveras	2020-07-13	0	order_bubble
Calaveras	2020-07-14	0	order_bubble
Calaveras	2020-07-15	0	order_bubble
Calaveras	2020-07-16	0	order_bubble
Calaveras	2020-07-17	0	order_bubble
Calaveras	2020-07-18	0	order_bubble
Calaveras	2020-07-19	0	order_bubble
Calaveras	2020-07-20	0	order_bubble
Calaveras	2020-07-21	0	order_bubble
Calaveras	2020-07-22	0	order_bubble
Calaveras	2020-07-23	0	order_bubble
Calaveras	2020-07-24	0	order_bubble
Calaveras	2020-07-25	0	order_bubble
Calaveras	2020-07-26	0	order_bubble
Calaveras	2020-07-27	0	order_bubble
Calaveras	2020-07-28	0	order_bubble
Calaveras	2020-07-29	0	order_bubble
Calaveras	2020-07-30	0	order_bubble
Calaveras	2020-07-31	0	order_bubble
Calaveras	2020-08-01	0	order_bubble
Calaveras	2020-08-02	0	order_bubble
Calaveras	2020-08-03	0	order_bubble
Calaveras	2020-08-04	0	order_bubble
Calaveras	2020-08-05	0	order_bubble
Calaveras	2020-08-06	0	order_bubble
Calaveras	2020-08-07	0	order_bubble
Calaveras	2020-08-08	0	order_bubble
Calaveras	2020-08-09	0	order_bubble
Calaveras	2020-08-10	0	order_bubble
Calaveras	2020-08-11	0	order_bubble
Calaveras	2020-08-12	0	order_bubble
Calaveras	2020-08-13	0	order_bubble
Calaveras	2020-08-14	0	order_bubble
Calaveras	2020-08-15	0	order_bubble
Calaveras	2020-08-16	0	order_bubble
Calaveras	2020-08-17	0	order_bubble
Calaveras	2020-08-18	0	order_bubble
Calaveras	2020-08-19	0	order_bubble
Calaveras	2020-08-20	0	order_bubble
Calaveras	2020-08-21	0	order_bubble
Calaveras	2020-08-22	0	order_bubble
Calaveras	2020-08-23	0	order_bubble
Calaveras	2020-08-24	0	order_bubble
Calaveras	2020-08-25	0	order_bubble
Calaveras	2020-08-26	0	order_bubble
Calaveras	2020-08-27	0	order_bubble
Calaveras	2020-08-28	0	order_bubble
Calaveras	2020-08-29	0	order_bubble
Calaveras	2020-08-30	0	order_bubble
Calaveras	2020-08-31	0	order_bubble
Calaveras	2020-09-01	0	order_bubble
Calaveras	2020-09-02	0	order_bubble
Calaveras	2020-09-03	0	order_bubble
Calaveras	2020-09-04	0	order_bubble
Calaveras	2020-09-05	0	order_bubble
Calaveras	2020-09-06	0	order_bubble
Calaveras	2020-09-07	0	order_bubble
Calaveras	2020-09-08	0	order_bubble
Calaveras	2020-09-09	0	order_bubble
Calaveras	2020-09-10	0	order_bubble
Calaveras	2020-09-11	0	order_bubble
Calaveras	2020-09-12	0	order_bubble
Calaveras	2020-09-13	0	order_bubble
Calaveras	2020-09-14	0	order_bubble
Calaveras	2020-09-15	0	order_bubble
Calaveras	2020-09-16	0	order_bubble
Calaveras	2020-09-17	0	order_bubble
Calaveras	2020-09-18	0	order_bubble
Calaveras	2020-09-19	0	order_bubble
Calaveras	2020-09-20	0	order_bubble
Calaveras	2020-09-21	0	order_bubble
Calaveras	2020-09-22	0	order_bubble
Calaveras	2020-09-23	0	order_bubble
Calaveras	2020-09-24	0	order_bubble
Calaveras	2020-09-25	0	order_bubble
Calaveras	2020-09-26	0	order_bubble
Calaveras	2020-09-27	0	order_bubble
Calaveras	2020-09-28	0	order_bubble
Calaveras	2020-09-29	0	order_bubble
Calaveras	2020-09-30	0	order_bubble
Calaveras	2020-10-01	0	order_bubble
Calaveras	2020-10-02	0	order_bubble
Calaveras	2020-10-03	0	order_bubble
Calaveras	2020-10-04	0	order_bubble
Calaveras	2020-10-05	0	order_bubble
Calaveras	2020-10-06	0	order_bubble
Calaveras	2020-10-07	0	order_bubble
Calaveras	2020-10-08	0	order_bubble
Calaveras	2020-10-09	3	order_bubble
Calaveras	2020-10-10	3	order_bubble
Calaveras	2020-10-11	3	order_bubble
Calaveras	2020-10-12	3	order_bubble
Calaveras	2020-10-13	3	order_bubble
Calaveras	2020-10-14	3	order_bubble
Calaveras	2020-10-15	3	order_bubble
Calaveras	2020-10-16	3	order_bubble
Calaveras	2020-10-17	3	order_bubble
Calaveras	2020-10-18	3	order_bubble
Calaveras	2020-10-19	3	order_bubble
Calaveras	2020-10-20	3	order_bubble
Calaveras	2020-10-21	3	order_bubble
Calaveras	2020-10-22	3	order_bubble
Calaveras	2020-10-23	3	order_bubble
Calaveras	2020-10-24	3	order_bubble
Calaveras	2020-10-25	3	order_bubble
Calaveras	2020-10-26	3	order_bubble
Calaveras	2020-10-27	3	order_bubble
Calaveras	2020-10-28	3	order_bubble
Calaveras	2020-10-29	3	order_bubble
Calaveras	2020-10-30	3	order_bubble
Calaveras	2020-10-31	3	order_bubble
Calaveras	2020-11-01	3	order_bubble
Calaveras	2020-11-02	3	order_bubble
Calaveras	2020-11-03	3	order_bubble
Calaveras	2020-11-04	3	order_bubble
Calaveras	2020-11-05	3	order_bubble
Calaveras	2020-11-06	3	order_bubble
Calaveras	2020-11-07	3	order_bubble
Calaveras	2020-11-08	3	order_bubble
Calaveras	2020-11-09	3	order_bubble
Calaveras	2020-11-10	3	order_bubble
Calaveras	2020-11-11	3	order_bubble
Calaveras	2020-11-12	3	order_bubble
Calaveras	2020-11-13	2	order_bubble
Calaveras	2020-11-14	2	order_bubble
Calaveras	2020-11-15	2	order_bubble
Calaveras	2020-11-16	2	order_bubble
Calaveras	2020-11-17	2	order_bubble
Calaveras	2020-11-18	2	order_bubble
Calaveras	2020-11-19	2	order_bubble
Calaveras	2020-11-20	2	order_bubble
Calaveras	2020-11-21	2	order_bubble
Calaveras	2020-11-22	2	order_bubble
Calaveras	2020-11-23	2	order_bubble
Calaveras	2020-11-24	2	order_bubble
Calaveras	2020-11-25	2	order_bubble
Calaveras	2020-11-26	2	order_bubble
Calaveras	2020-11-27	2	order_bubble
Calaveras	2020-11-28	2	order_bubble
Calaveras	2020-11-29	8	order_bubble
Calaveras	2020-11-30	8	order_bubble
Calaveras	2020-12-01	8	order_bubble
Calaveras	2020-12-02	8	order_bubble
Calaveras	2020-12-03	8	order_bubble
Calaveras	2020-12-04	8	order_bubble
Calaveras	2020-12-05	8	order_bubble
Calaveras	2020-12-06	10	order_bubble
Calaveras	2020-12-07	10	order_bubble
Calaveras	2020-12-08	10	order_bubble
Calaveras	2020-12-09	10	order_bubble
Calaveras	2020-12-10	10	order_bubble
Calaveras	2020-12-11	10	order_bubble
Calaveras	2020-12-12	10	order_bubble
Calaveras	2020-12-13	10	order_bubble
Calaveras	2020-12-14	10	order_bubble
Calaveras	2020-12-15	10	order_bubble
Calaveras	2020-12-16	10	order_bubble
Calaveras	2020-12-17	10	order_bubble
Calaveras	2020-12-18	10	order_bubble
Calaveras	2020-12-19	10	order_bubble
Calaveras	2020-12-20	10	order_bubble
Calaveras	2020-12-21	10	order_bubble
Calaveras	2020-12-22	10	order_bubble
Calaveras	2020-12-23	10	order_bubble
Calaveras	2020-12-24	10	order_bubble
Calaveras	2020-12-25	10	order_bubble
Calaveras	2020-12-26	10	order_bubble
Calaveras	2020-12-27	10	order_bubble
Calaveras	2020-12-28	10	order_bubble
Calaveras	2020-12-29	10	order_bubble
Calaveras	2020-12-30	10	order_bubble
Calaveras	2020-12-31	10	order_bubble
Calaveras	2021-01-01	10	order_bubble
Calaveras	2021-01-02	10	order_bubble
Calaveras	2021-01-03	10	order_bubble
Calaveras	2021-01-04	10	order_bubble
Calaveras	2021-01-05	10	order_bubble
Calaveras	2021-01-06	10	order_bubble
Calaveras	2021-01-07	10	order_bubble
Calaveras	2021-01-08	10	order_bubble
Calaveras	2021-01-09	10	order_bubble
Calaveras	2021-01-10	10	order_bubble
Calaveras	2021-01-11	10	order_bubble
Calaveras	2021-01-12	10	order_bubble
Calaveras	2021-01-13	10	order_bubble
Calaveras	2021-01-14	10	order_bubble
Calaveras	2021-01-15	10	order_bubble
Calaveras	2021-01-16	10	order_bubble
Calaveras	2021-01-17	10	order_bubble
Calaveras	2021-01-18	10	order_bubble
Calaveras	2021-01-19	10	order_bubble
Calaveras	2021-01-20	10	order_bubble
Calaveras	2021-01-21	10	order_bubble
Calaveras	2021-01-22	10	order_bubble
Calaveras	2021-01-23	10	order_bubble
Calaveras	2021-01-24	10	order_bubble
Calaveras	2021-01-25	3	order_bubble
Calaveras	2021-01-26	3	order_bubble
Calaveras	2021-01-27	3	order_bubble
Calaveras	2021-01-28	3	order_bubble
Calaveras	2021-01-29	3	order_bubble
Calaveras	2021-01-30	3	order_bubble
Calaveras	2021-01-31	3	order_bubble
Calaveras	2021-02-01	3	order_bubble
Calaveras	2021-02-02	3	order_bubble
Calaveras	2021-02-03	3	order_bubble
Calaveras	2021-02-04	3	order_bubble
Calaveras	2021-02-05	3	order_bubble
Calaveras	2021-02-06	3	order_bubble
Calaveras	2021-02-07	3	order_bubble
Calaveras	2021-02-08	3	order_bubble
Calaveras	2021-02-09	3	order_bubble
Calaveras	2021-02-10	3	order_bubble
Calaveras	2021-02-11	3	order_bubble
Calaveras	2021-02-12	3	order_bubble
Calaveras	2021-02-13	3	order_bubble
Calaveras	2021-02-14	3	order_bubble
Calaveras	2021-02-15	3	order_bubble
Calaveras	2021-02-16	3	order_bubble
Calaveras	2021-02-17	3	order_bubble
Calaveras	2021-02-18	3	order_bubble
Calaveras	2021-02-19	3	order_bubble
Calaveras	2021-02-20	3	order_bubble
Calaveras	2021-02-21	3	order_bubble
Calaveras	2021-02-22	3	order_bubble
Calaveras	2021-02-23	3	order_bubble
Calaveras	2021-02-24	3	order_bubble
Calaveras	2021-02-25	3	order_bubble
Calaveras	2021-02-26	3	order_bubble
Calaveras	2021-02-27	3	order_bubble
Calaveras	2021-02-28	3	order_bubble
Calaveras	2021-03-01	3	order_bubble
Calaveras	2021-03-02	3	order_bubble
Calaveras	2021-03-03	3	order_bubble
Calaveras	2021-03-04	3	order_bubble
Calaveras	2021-03-05	3	order_bubble
Calaveras	2021-03-06	3	order_bubble
Calaveras	2021-03-07	3	order_bubble
Calaveras	2021-03-08	3	order_bubble
Calaveras	2021-03-09	2	order_bubble
Calaveras	2021-03-10	2	order_bubble
Calaveras	2021-03-11	2	order_bubble
Calaveras	2021-03-12	2	order_bubble
Calaveras	2021-03-13	2	order_bubble
Calaveras	2021-03-14	2	order_bubble
Calaveras	2021-03-15	2	order_bubble
Calaveras	2021-03-16	2	order_bubble
Calaveras	2021-03-17	2	order_bubble
Calaveras	2021-03-18	2	order_bubble
Calaveras	2021-03-19	2	order_bubble
Calaveras	2021-03-20	2	order_bubble
Calaveras	2021-03-21	2	order_bubble
Calaveras	2021-03-22	2	order_bubble
Calaveras	2021-03-23	2	order_bubble
Calaveras	2021-03-24	2	order_bubble
Calaveras	2021-03-25	2	order_bubble
Calaveras	2021-03-26	2	order_bubble
Calaveras	2021-03-27	2	order_bubble
Calaveras	2021-03-28	2	order_bubble
Calaveras	2021-03-29	2	order_bubble
Calaveras	2021-03-30	2	order_bubble
Calaveras	2021-03-31	2	order_bubble
Calaveras	2021-04-01	2	order_bubble
Calaveras	2021-04-02	2	order_bubble
Calaveras	2021-04-03	2	order_bubble
Calaveras	2021-04-04	2	order_bubble
Calaveras	2021-04-05	2	order_bubble
Calaveras	2021-04-06	2	order_bubble
Calaveras	2021-04-07	2	order_bubble
Calaveras	2021-04-08	2	order_bubble
Calaveras	2021-04-09	2	order_bubble
Calaveras	2021-04-10	2	order_bubble
Calaveras	2021-04-11	2	order_bubble
Calaveras	2021-04-12	2	order_bubble
Calaveras	2021-04-13	2	order_bubble
Calaveras	2021-04-14	2	order_bubble
Calaveras	2021-04-15	2	order_bubble
Calaveras	2021-04-16	2	order_bubble
Calaveras	2021-04-17	2	order_bubble
Calaveras	2021-04-18	2	order_bubble
Calaveras	2021-04-19	2	order_bubble
Calaveras	2021-04-20	1.3	order_bubble
Calaveras	2021-04-21	1.3	order_bubble
Calaveras	2021-04-22	1.3	order_bubble
Calaveras	2021-04-23	1.3	order_bubble
Calaveras	2021-04-24	1.3	order_bubble
Calaveras	2021-04-25	1.3	order_bubble
Calaveras	2021-04-26	1.3	order_bubble
Calaveras	2021-04-27	1.3	order_bubble
Calaveras	2021-04-28	1.3	order_bubble
Calaveras	2021-04-29	1.3	order_bubble
Calaveras	2021-04-30	1.3	order_bubble
Calaveras	2021-05-01	1.3	order_bubble
Calaveras	2021-05-02	1.3	order_bubble
Calaveras	2021-05-03	1.3	order_bubble
Calaveras	2021-05-04	1.3	order_bubble
Calaveras	2021-05-05	1.3	order_bubble
Calaveras	2021-05-06	1.3	order_bubble
Calaveras	2021-05-07	1.3	order_bubble
Calaveras	2021-05-08	1.3	order_bubble
Calaveras	2021-05-09	1.3	order_bubble
Calaveras	2021-05-10	1.3	order_bubble
Calaveras	2021-05-11	1.3	order_bubble
Calaveras	2021-05-12	1.3	order_bubble
Calaveras	2021-05-13	1.3	order_bubble
Calaveras	2021-05-14	1.3	order_bubble
Calaveras	2021-05-15	1.3	order_bubble
Calaveras	2021-05-16	1.3	order_bubble
Calaveras	2021-05-17	1.3	order_bubble
Calaveras	2021-05-18	1.3	order_bubble
Calaveras	2021-05-19	1.3	order_bubble
Calaveras	2021-05-20	1.3	order_bubble
Calaveras	2021-05-21	1.3	order_bubble
Calaveras	2021-05-22	1.3	order_bubble
Calaveras	2021-05-23	1.3	order_bubble
Calaveras	2021-05-24	1.3	order_bubble
Calaveras	2021-05-25	1.3	order_bubble
Calaveras	2021-05-26	1.3	order_bubble
Calaveras	2021-05-27	1.3	order_bubble
Calaveras	2021-05-28	1.3	order_bubble
Calaveras	2021-05-29	1.3	order_bubble
Calaveras	2021-05-30	1.3	order_bubble
Calaveras	2021-05-31	1.3	order_bubble
Calaveras	2021-06-01	1.3	order_bubble
Calaveras	2021-06-02	1.3	order_bubble
Calaveras	2021-06-03	1.3	order_bubble
Calaveras	2021-06-04	1.3	order_bubble
Calaveras	2021-06-05	1.3	order_bubble
Calaveras	2021-06-06	1.3	order_bubble
Calaveras	2021-06-07	1.3	order_bubble
Calaveras	2021-06-08	1.3	order_bubble
Calaveras	2021-06-09	1.3	order_bubble
Calaveras	2021-06-10	1.3	order_bubble
Calaveras	2021-06-11	1.3	order_bubble
Calaveras	2021-06-12	1.3	order_bubble
Calaveras	2021-06-13	1.3	order_bubble
Calaveras	2021-06-14	1.3	order_bubble
Calaveras	2021-06-15	0	order_bubble
Calaveras	2021-06-16	0	order_bubble
Calaveras	2021-06-17	0	order_bubble
Calaveras	2021-06-18	0	order_bubble
Calaveras	2021-06-19	0	order_bubble
Calaveras	2021-06-20	0	order_bubble
Calaveras	2021-06-21	0	order_bubble
Calaveras	2021-06-22	0	order_bubble
Calaveras	2021-06-23	0	order_bubble
Calaveras	2021-06-24	0	order_bubble
Calaveras	2021-06-25	0	order_bubble
Calaveras	2021-06-26	0	order_bubble
Calaveras	2021-06-27	0	order_bubble
Calaveras	2021-06-28	0	order_bubble
Calaveras	2021-06-29	0	order_bubble
Calaveras	2020-01-29		order_bubble_vac
Calaveras	2020-01-30		order_bubble_vac
Calaveras	2020-01-31		order_bubble_vac
Calaveras	2020-02-01		order_bubble_vac
Calaveras	2020-02-02		order_bubble_vac
Calaveras	2020-02-03		order_bubble_vac
Calaveras	2020-02-04		order_bubble_vac
Calaveras	2020-02-05		order_bubble_vac
Calaveras	2020-02-06		order_bubble_vac
Calaveras	2020-02-07		order_bubble_vac
Calaveras	2020-02-08		order_bubble_vac
Calaveras	2020-02-09		order_bubble_vac
Calaveras	2020-02-10		order_bubble_vac
Calaveras	2020-02-11		order_bubble_vac
Calaveras	2020-02-12		order_bubble_vac
Calaveras	2020-02-13		order_bubble_vac
Calaveras	2020-02-14		order_bubble_vac
Calaveras	2020-02-15		order_bubble_vac
Calaveras	2020-02-16		order_bubble_vac
Calaveras	2020-02-17		order_bubble_vac
Calaveras	2020-02-18		order_bubble_vac
Calaveras	2020-02-19		order_bubble_vac
Calaveras	2020-02-20		order_bubble_vac
Calaveras	2020-02-21		order_bubble_vac
Calaveras	2020-02-22		order_bubble_vac
Calaveras	2020-02-23		order_bubble_vac
Calaveras	2020-02-24		order_bubble_vac
Calaveras	2020-02-25		order_bubble_vac
Calaveras	2020-02-26		order_bubble_vac
Calaveras	2020-02-27		order_bubble_vac
Calaveras	2020-02-28		order_bubble_vac
Calaveras	2020-02-29		order_bubble_vac
Calaveras	2020-03-01		order_bubble_vac
Calaveras	2020-03-02		order_bubble_vac
Calaveras	2020-03-03		order_bubble_vac
Calaveras	2020-03-04		order_bubble_vac
Calaveras	2020-03-05		order_bubble_vac
Calaveras	2020-03-06		order_bubble_vac
Calaveras	2020-03-07		order_bubble_vac
Calaveras	2020-03-08		order_bubble_vac
Calaveras	2020-03-09		order_bubble_vac
Calaveras	2020-03-10		order_bubble_vac
Calaveras	2020-03-11		order_bubble_vac
Calaveras	2020-03-12		order_bubble_vac
Calaveras	2020-03-13		order_bubble_vac
Calaveras	2020-03-14		order_bubble_vac
Calaveras	2020-03-15		order_bubble_vac
Calaveras	2020-03-16		order_bubble_vac
Calaveras	2020-03-17		order_bubble_vac
Calaveras	2020-03-18		order_bubble_vac
Calaveras	2020-03-19		order_bubble_vac
Calaveras	2020-03-20		order_bubble_vac
Calaveras	2020-03-21		order_bubble_vac
Calaveras	2020-03-22		order_bubble_vac
Calaveras	2020-03-23		order_bubble_vac
Calaveras	2020-03-24		order_bubble_vac
Calaveras	2020-03-25		order_bubble_vac
Calaveras	2020-03-26		order_bubble_vac
Calaveras	2020-03-27		order_bubble_vac
Calaveras	2020-03-28		order_bubble_vac
Calaveras	2020-03-29		order_bubble_vac
Calaveras	2020-03-30		order_bubble_vac
Calaveras	2020-03-31		order_bubble_vac
Calaveras	2020-04-01		order_bubble_vac
Calaveras	2020-04-02		order_bubble_vac
Calaveras	2020-04-03		order_bubble_vac
Calaveras	2020-04-04		order_bubble_vac
Calaveras	2020-04-05		order_bubble_vac
Calaveras	2020-04-06		order_bubble_vac
Calaveras	2020-04-07		order_bubble_vac
Calaveras	2020-04-08		order_bubble_vac
Calaveras	2020-04-09		order_bubble_vac
Calaveras	2020-04-10		order_bubble_vac
Calaveras	2020-04-11		order_bubble_vac
Calaveras	2020-04-12		order_bubble_vac
Calaveras	2020-04-13		order_bubble_vac
Calaveras	2020-04-14		order_bubble_vac
Calaveras	2020-04-15		order_bubble_vac
Calaveras	2020-04-16		order_bubble_vac
Calaveras	2020-04-17		order_bubble_vac
Calaveras	2020-04-18		order_bubble_vac
Calaveras	2020-04-19		order_bubble_vac
Calaveras	2020-04-20		order_bubble_vac
Calaveras	2020-04-21		order_bubble_vac
Calaveras	2020-04-22		order_bubble_vac
Calaveras	2020-04-23		order_bubble_vac
Calaveras	2020-04-24		order_bubble_vac
Calaveras	2020-04-25		order_bubble_vac
Calaveras	2020-04-26		order_bubble_vac
Calaveras	2020-04-27		order_bubble_vac
Calaveras	2020-04-28		order_bubble_vac
Calaveras	2020-04-29		order_bubble_vac
Calaveras	2020-04-30		order_bubble_vac
Calaveras	2020-05-01		order_bubble_vac
Calaveras	2020-05-02		order_bubble_vac
Calaveras	2020-05-03		order_bubble_vac
Calaveras	2020-05-04		order_bubble_vac
Calaveras	2020-05-05		order_bubble_vac
Calaveras	2020-05-06		order_bubble_vac
Calaveras	2020-05-07		order_bubble_vac
Calaveras	2020-05-08		order_bubble_vac
Calaveras	2020-05-09		order_bubble_vac
Calaveras	2020-05-10		order_bubble_vac
Calaveras	2020-05-11		order_bubble_vac
Calaveras	2020-05-12		order_bubble_vac
Calaveras	2020-05-13		order_bubble_vac
Calaveras	2020-05-14		order_bubble_vac
Calaveras	2020-05-15		order_bubble_vac
Calaveras	2020-05-16		order_bubble_vac
Calaveras	2020-05-17		order_bubble_vac
Calaveras	2020-05-18		order_bubble_vac
Calaveras	2020-05-19		order_bubble_vac
Calaveras	2020-05-20		order_bubble_vac
Calaveras	2020-05-21		order_bubble_vac
Calaveras	2020-05-22		order_bubble_vac
Calaveras	2020-05-23		order_bubble_vac
Calaveras	2020-05-24		order_bubble_vac
Calaveras	2020-05-25		order_bubble_vac
Calaveras	2020-05-26		order_bubble_vac
Calaveras	2020-05-27		order_bubble_vac
Calaveras	2020-05-28		order_bubble_vac
Calaveras	2020-05-29		order_bubble_vac
Calaveras	2020-05-30		order_bubble_vac
Calaveras	2020-05-31		order_bubble_vac
Calaveras	2020-06-01		order_bubble_vac
Calaveras	2020-06-02		order_bubble_vac
Calaveras	2020-06-03		order_bubble_vac
Calaveras	2020-06-04		order_bubble_vac
Calaveras	2020-06-05		order_bubble_vac
Calaveras	2020-06-06		order_bubble_vac
Calaveras	2020-06-07		order_bubble_vac
Calaveras	2020-06-08		order_bubble_vac
Calaveras	2020-06-09		order_bubble_vac
Calaveras	2020-06-10		order_bubble_vac
Calaveras	2020-06-11		order_bubble_vac
Calaveras	2020-06-12		order_bubble_vac
Calaveras	2020-06-13		order_bubble_vac
Calaveras	2020-06-14		order_bubble_vac
Calaveras	2020-06-15		order_bubble_vac
Calaveras	2020-06-16		order_bubble_vac
Calaveras	2020-06-17		order_bubble_vac
Calaveras	2020-06-18		order_bubble_vac
Calaveras	2020-06-19		order_bubble_vac
Calaveras	2020-06-20		order_bubble_vac
Calaveras	2020-06-21		order_bubble_vac
Calaveras	2020-06-22		order_bubble_vac
Calaveras	2020-06-23		order_bubble_vac
Calaveras	2020-06-24		order_bubble_vac
Calaveras	2020-06-25		order_bubble_vac
Calaveras	2020-06-26		order_bubble_vac
Calaveras	2020-06-27		order_bubble_vac
Calaveras	2020-06-28		order_bubble_vac
Calaveras	2020-06-29		order_bubble_vac
Calaveras	2020-06-30		order_bubble_vac
Calaveras	2020-07-01		order_bubble_vac
Calaveras	2020-07-02		order_bubble_vac
Calaveras	2020-07-03		order_bubble_vac
Calaveras	2020-07-04		order_bubble_vac
Calaveras	2020-07-05		order_bubble_vac
Calaveras	2020-07-06		order_bubble_vac
Calaveras	2020-07-07		order_bubble_vac
Calaveras	2020-07-08		order_bubble_vac
Calaveras	2020-07-09		order_bubble_vac
Calaveras	2020-07-10		order_bubble_vac
Calaveras	2020-07-11		order_bubble_vac
Calaveras	2020-07-12		order_bubble_vac
Calaveras	2020-07-13		order_bubble_vac
Calaveras	2020-07-14		order_bubble_vac
Calaveras	2020-07-15		order_bubble_vac
Calaveras	2020-07-16		order_bubble_vac
Calaveras	2020-07-17		order_bubble_vac
Calaveras	2020-07-18		order_bubble_vac
Calaveras	2020-07-19		order_bubble_vac
Calaveras	2020-07-20		order_bubble_vac
Calaveras	2020-07-21		order_bubble_vac
Calaveras	2020-07-22		order_bubble_vac
Calaveras	2020-07-23		order_bubble_vac
Calaveras	2020-07-24		order_bubble_vac
Calaveras	2020-07-25		order_bubble_vac
Calaveras	2020-07-26		order_bubble_vac
Calaveras	2020-07-27		order_bubble_vac
Calaveras	2020-07-28		order_bubble_vac
Calaveras	2020-07-29		order_bubble_vac
Calaveras	2020-07-30		order_bubble_vac
Calaveras	2020-07-31		order_bubble_vac
Calaveras	2020-08-01		order_bubble_vac
Calaveras	2020-08-02		order_bubble_vac
Calaveras	2020-08-03		order_bubble_vac
Calaveras	2020-08-04		order_bubble_vac
Calaveras	2020-08-05		order_bubble_vac
Calaveras	2020-08-06		order_bubble_vac
Calaveras	2020-08-07		order_bubble_vac
Calaveras	2020-08-08		order_bubble_vac
Calaveras	2020-08-09		order_bubble_vac
Calaveras	2020-08-10		order_bubble_vac
Calaveras	2020-08-11		order_bubble_vac
Calaveras	2020-08-12		order_bubble_vac
Calaveras	2020-08-13		order_bubble_vac
Calaveras	2020-08-14		order_bubble_vac
Calaveras	2020-08-15		order_bubble_vac
Calaveras	2020-08-16		order_bubble_vac
Calaveras	2020-08-17		order_bubble_vac
Calaveras	2020-08-18		order_bubble_vac
Calaveras	2020-08-19		order_bubble_vac
Calaveras	2020-08-20		order_bubble_vac
Calaveras	2020-08-21		order_bubble_vac
Calaveras	2020-08-22		order_bubble_vac
Calaveras	2020-08-23		order_bubble_vac
Calaveras	2020-08-24		order_bubble_vac
Calaveras	2020-08-25		order_bubble_vac
Calaveras	2020-08-26		order_bubble_vac
Calaveras	2020-08-27		order_bubble_vac
Calaveras	2020-08-28		order_bubble_vac
Calaveras	2020-08-29		order_bubble_vac
Calaveras	2020-08-30		order_bubble_vac
Calaveras	2020-08-31		order_bubble_vac
Calaveras	2020-09-01		order_bubble_vac
Calaveras	2020-09-02		order_bubble_vac
Calaveras	2020-09-03		order_bubble_vac
Calaveras	2020-09-04		order_bubble_vac
Calaveras	2020-09-05		order_bubble_vac
Calaveras	2020-09-06		order_bubble_vac
Calaveras	2020-09-07		order_bubble_vac
Calaveras	2020-09-08		order_bubble_vac
Calaveras	2020-09-09		order_bubble_vac
Calaveras	2020-09-10		order_bubble_vac
Calaveras	2020-09-11		order_bubble_vac
Calaveras	2020-09-12		order_bubble_vac
Calaveras	2020-09-13		order_bubble_vac
Calaveras	2020-09-14		order_bubble_vac
Calaveras	2020-09-15		order_bubble_vac
Calaveras	2020-09-16		order_bubble_vac
Calaveras	2020-09-17		order_bubble_vac
Calaveras	2020-09-18		order_bubble_vac
Calaveras	2020-09-19		order_bubble_vac
Calaveras	2020-09-20		order_bubble_vac
Calaveras	2020-09-21		order_bubble_vac
Calaveras	2020-09-22		order_bubble_vac
Calaveras	2020-09-23		order_bubble_vac
Calaveras	2020-09-24		order_bubble_vac
Calaveras	2020-09-25		order_bubble_vac
Calaveras	2020-09-26		order_bubble_vac
Calaveras	2020-09-27		order_bubble_vac
Calaveras	2020-09-28		order_bubble_vac
Calaveras	2020-09-29		order_bubble_vac
Calaveras	2020-09-30		order_bubble_vac
Calaveras	2020-10-01		order_bubble_vac
Calaveras	2020-10-02		order_bubble_vac
Calaveras	2020-10-03		order_bubble_vac
Calaveras	2020-10-04		order_bubble_vac
Calaveras	2020-10-05		order_bubble_vac
Calaveras	2020-10-06		order_bubble_vac
Calaveras	2020-10-07		order_bubble_vac
Calaveras	2020-10-08		order_bubble_vac
Calaveras	2020-10-09		order_bubble_vac
Calaveras	2020-10-10		order_bubble_vac
Calaveras	2020-10-11		order_bubble_vac
Calaveras	2020-10-12		order_bubble_vac
Calaveras	2020-10-13		order_bubble_vac
Calaveras	2020-10-14		order_bubble_vac
Calaveras	2020-10-15		order_bubble_vac
Calaveras	2020-10-16		order_bubble_vac
Calaveras	2020-10-17		order_bubble_vac
Calaveras	2020-10-18		order_bubble_vac
Calaveras	2020-10-19		order_bubble_vac
Calaveras	2020-10-20		order_bubble_vac
Calaveras	2020-10-21		order_bubble_vac
Calaveras	2020-10-22		order_bubble_vac
Calaveras	2020-10-23		order_bubble_vac
Calaveras	2020-10-24		order_bubble_vac
Calaveras	2020-10-25		order_bubble_vac
Calaveras	2020-10-26		order_bubble_vac
Calaveras	2020-10-27		order_bubble_vac
Calaveras	2020-10-28		order_bubble_vac
Calaveras	2020-10-29		order_bubble_vac
Calaveras	2020-10-30		order_bubble_vac
Calaveras	2020-10-31		order_bubble_vac
Calaveras	2020-11-01		order_bubble_vac
Calaveras	2020-11-02		order_bubble_vac
Calaveras	2020-11-03		order_bubble_vac
Calaveras	2020-11-04		order_bubble_vac
Calaveras	2020-11-05		order_bubble_vac
Calaveras	2020-11-06		order_bubble_vac
Calaveras	2020-11-07		order_bubble_vac
Calaveras	2020-11-08		order_bubble_vac
Calaveras	2020-11-09		order_bubble_vac
Calaveras	2020-11-10		order_bubble_vac
Calaveras	2020-11-11		order_bubble_vac
Calaveras	2020-11-12		order_bubble_vac
Calaveras	2020-11-13		order_bubble_vac
Calaveras	2020-11-14		order_bubble_vac
Calaveras	2020-11-15		order_bubble_vac
Calaveras	2020-11-16		order_bubble_vac
Calaveras	2020-11-17		order_bubble_vac
Calaveras	2020-11-18		order_bubble_vac
Calaveras	2020-11-19		order_bubble_vac
Calaveras	2020-11-20		order_bubble_vac
Calaveras	2020-11-21		order_bubble_vac
Calaveras	2020-11-22		order_bubble_vac
Calaveras	2020-11-23		order_bubble_vac
Calaveras	2020-11-24		order_bubble_vac
Calaveras	2020-11-25		order_bubble_vac
Calaveras	2020-11-26		order_bubble_vac
Calaveras	2020-11-27		order_bubble_vac
Calaveras	2020-11-28		order_bubble_vac
Calaveras	2020-11-29		order_bubble_vac
Calaveras	2020-11-30		order_bubble_vac
Calaveras	2020-12-01		order_bubble_vac
Calaveras	2020-12-02		order_bubble_vac
Calaveras	2020-12-03		order_bubble_vac
Calaveras	2020-12-04		order_bubble_vac
Calaveras	2020-12-05		order_bubble_vac
Calaveras	2020-12-06		order_bubble_vac
Calaveras	2020-12-07		order_bubble_vac
Calaveras	2020-12-08		order_bubble_vac
Calaveras	2020-12-09		order_bubble_vac
Calaveras	2020-12-10		order_bubble_vac
Calaveras	2020-12-11		order_bubble_vac
Calaveras	2020-12-12		order_bubble_vac
Calaveras	2020-12-13		order_bubble_vac
Calaveras	2020-12-14		order_bubble_vac
Calaveras	2020-12-15		order_bubble_vac
Calaveras	2020-12-16		order_bubble_vac
Calaveras	2020-12-17		order_bubble_vac
Calaveras	2020-12-18		order_bubble_vac
Calaveras	2020-12-19		order_bubble_vac
Calaveras	2020-12-20		order_bubble_vac
Calaveras	2020-12-21		order_bubble_vac
Calaveras	2020-12-22		order_bubble_vac
Calaveras	2020-12-23		order_bubble_vac
Calaveras	2020-12-24		order_bubble_vac
Calaveras	2020-12-25		order_bubble_vac
Calaveras	2020-12-26		order_bubble_vac
Calaveras	2020-12-27		order_bubble_vac
Calaveras	2020-12-28		order_bubble_vac
Calaveras	2020-12-29		order_bubble_vac
Calaveras	2020-12-30		order_bubble_vac
Calaveras	2020-12-31		order_bubble_vac
Calaveras	2021-01-01		order_bubble_vac
Calaveras	2021-01-02		order_bubble_vac
Calaveras	2021-01-03		order_bubble_vac
Calaveras	2021-01-04		order_bubble_vac
Calaveras	2021-01-05		order_bubble_vac
Calaveras	2021-01-06		order_bubble_vac
Calaveras	2021-01-07		order_bubble_vac
Calaveras	2021-01-08		order_bubble_vac
Calaveras	2021-01-09		order_bubble_vac
Calaveras	2021-01-10		order_bubble_vac
Calaveras	2021-01-11		order_bubble_vac
Calaveras	2021-01-12		order_bubble_vac
Calaveras	2021-01-13		order_bubble_vac
Calaveras	2021-01-14		order_bubble_vac
Calaveras	2021-01-15		order_bubble_vac
Calaveras	2021-01-16		order_bubble_vac
Calaveras	2021-01-17		order_bubble_vac
Calaveras	2021-01-18		order_bubble_vac
Calaveras	2021-01-19		order_bubble_vac
Calaveras	2021-01-20		order_bubble_vac
Calaveras	2021-01-21		order_bubble_vac
Calaveras	2021-01-22		order_bubble_vac
Calaveras	2021-01-23		order_bubble_vac
Calaveras	2021-01-24		order_bubble_vac
Calaveras	2021-01-25		order_bubble_vac
Calaveras	2021-01-26		order_bubble_vac
Calaveras	2021-01-27		order_bubble_vac
Calaveras	2021-01-28		order_bubble_vac
Calaveras	2021-01-29		order_bubble_vac
Calaveras	2021-01-30		order_bubble_vac
Calaveras	2021-01-31		order_bubble_vac
Calaveras	2021-02-01		order_bubble_vac
Calaveras	2021-02-02		order_bubble_vac
Calaveras	2021-02-03		order_bubble_vac
Calaveras	2021-02-04		order_bubble_vac
Calaveras	2021-02-05		order_bubble_vac
Calaveras	2021-02-06		order_bubble_vac
Calaveras	2021-02-07		order_bubble_vac
Calaveras	2021-02-08		order_bubble_vac
Calaveras	2021-02-09		order_bubble_vac
Calaveras	2021-02-10		order_bubble_vac
Calaveras	2021-02-11		order_bubble_vac
Calaveras	2021-02-12		order_bubble_vac
Calaveras	2021-02-13		order_bubble_vac
Calaveras	2021-02-14		order_bubble_vac
Calaveras	2021-02-15		order_bubble_vac
Calaveras	2021-02-16		order_bubble_vac
Calaveras	2021-02-17		order_bubble_vac
Calaveras	2021-02-18		order_bubble_vac
Calaveras	2021-02-19		order_bubble_vac
Calaveras	2021-02-20		order_bubble_vac
Calaveras	2021-02-21		order_bubble_vac
Calaveras	2021-02-22		order_bubble_vac
Calaveras	2021-02-23		order_bubble_vac
Calaveras	2021-02-24		order_bubble_vac
Calaveras	2021-02-25		order_bubble_vac
Calaveras	2021-02-26		order_bubble_vac
Calaveras	2021-02-27		order_bubble_vac
Calaveras	2021-02-28		order_bubble_vac
Calaveras	2021-03-01		order_bubble_vac
Calaveras	2021-03-02		order_bubble_vac
Calaveras	2021-03-03		order_bubble_vac
Calaveras	2021-03-04		order_bubble_vac
Calaveras	2021-03-05		order_bubble_vac
Calaveras	2021-03-06		order_bubble_vac
Calaveras	2021-03-07		order_bubble_vac
Calaveras	2021-03-08		order_bubble_vac
Calaveras	2021-03-09		order_bubble_vac
Calaveras	2021-03-10		order_bubble_vac
Calaveras	2021-03-11		order_bubble_vac
Calaveras	2021-03-12		order_bubble_vac
Calaveras	2021-03-13		order_bubble_vac
Calaveras	2021-03-14		order_bubble_vac
Calaveras	2021-03-15		order_bubble_vac
Calaveras	2021-03-16		order_bubble_vac
Calaveras	2021-03-17		order_bubble_vac
Calaveras	2021-03-18		order_bubble_vac
Calaveras	2021-03-19		order_bubble_vac
Calaveras	2021-03-20		order_bubble_vac
Calaveras	2021-03-21		order_bubble_vac
Calaveras	2021-03-22		order_bubble_vac
Calaveras	2021-03-23		order_bubble_vac
Calaveras	2021-03-24		order_bubble_vac
Calaveras	2021-03-25		order_bubble_vac
Calaveras	2021-03-26		order_bubble_vac
Calaveras	2021-03-27		order_bubble_vac
Calaveras	2021-03-28		order_bubble_vac
Calaveras	2021-03-29		order_bubble_vac
Calaveras	2021-03-30		order_bubble_vac
Calaveras	2021-03-31		order_bubble_vac
Calaveras	2021-04-01		order_bubble_vac
Calaveras	2021-04-02		order_bubble_vac
Calaveras	2021-04-03		order_bubble_vac
Calaveras	2021-04-04		order_bubble_vac
Calaveras	2021-04-05		order_bubble_vac
Calaveras	2021-04-06		order_bubble_vac
Calaveras	2021-04-07		order_bubble_vac
Calaveras	2021-04-08		order_bubble_vac
Calaveras	2021-04-09		order_bubble_vac
Calaveras	2021-04-10		order_bubble_vac
Calaveras	2021-04-11		order_bubble_vac
Calaveras	2021-04-12		order_bubble_vac
Calaveras	2021-04-13		order_bubble_vac
Calaveras	2021-04-14		order_bubble_vac
Calaveras	2021-04-15		order_bubble_vac
Calaveras	2021-04-16		order_bubble_vac
Calaveras	2021-04-17		order_bubble_vac
Calaveras	2021-04-18		order_bubble_vac
Calaveras	2021-04-19		order_bubble_vac
Calaveras	2021-04-20	1	order_bubble_vac
Calaveras	2021-04-21	1	order_bubble_vac
Calaveras	2021-04-22	1	order_bubble_vac
Calaveras	2021-04-23	1	order_bubble_vac
Calaveras	2021-04-24	1	order_bubble_vac
Calaveras	2021-04-25	1	order_bubble_vac
Calaveras	2021-04-26	1	order_bubble_vac
Calaveras	2021-04-27	1	order_bubble_vac
Calaveras	2021-04-28	1	order_bubble_vac
Calaveras	2021-04-29	1	order_bubble_vac
Calaveras	2021-04-30	1	order_bubble_vac
Calaveras	2021-05-01	1	order_bubble_vac
Calaveras	2021-05-02	1	order_bubble_vac
Calaveras	2021-05-03	1	order_bubble_vac
Calaveras	2021-05-04	1	order_bubble_vac
Calaveras	2021-05-05	1	order_bubble_vac
Calaveras	2021-05-06	1	order_bubble_vac
Calaveras	2021-05-07	1	order_bubble_vac
Calaveras	2021-05-08	1	order_bubble_vac
Calaveras	2021-05-09	1	order_bubble_vac
Calaveras	2021-05-10	1	order_bubble_vac
Calaveras	2021-05-11	1	order_bubble_vac
Calaveras	2021-05-12	1	order_bubble_vac
Calaveras	2021-05-13	1	order_bubble_vac
Calaveras	2021-05-14	1	order_bubble_vac
Calaveras	2021-05-15	1	order_bubble_vac
Calaveras	2021-05-16	1	order_bubble_vac
Calaveras	2021-05-17	1	order_bubble_vac
Calaveras	2021-05-18	1	order_bubble_vac
Calaveras	2021-05-19	1	order_bubble_vac
Calaveras	2021-05-20	1	order_bubble_vac
Calaveras	2021-05-21	1	order_bubble_vac
Calaveras	2021-05-22	1	order_bubble_vac
Calaveras	2021-05-23	1	order_bubble_vac
Calaveras	2021-05-24	1	order_bubble_vac
Calaveras	2021-05-25	1	order_bubble_vac
Calaveras	2021-05-26	1	order_bubble_vac
Calaveras	2021-05-27	1	order_bubble_vac
Calaveras	2021-05-28	1	order_bubble_vac
Calaveras	2021-05-29	1	order_bubble_vac
Calaveras	2021-05-30	1	order_bubble_vac
Calaveras	2021-05-31	1	order_bubble_vac
Calaveras	2021-06-01	1	order_bubble_vac
Calaveras	2021-06-02	1	order_bubble_vac
Calaveras	2021-06-03	1	order_bubble_vac
Calaveras	2021-06-04	1	order_bubble_vac
Calaveras	2021-06-05	1	order_bubble_vac
Calaveras	2021-06-06	1	order_bubble_vac
Calaveras	2021-06-07	1	order_bubble_vac
Calaveras	2021-06-08	1	order_bubble_vac
Calaveras	2021-06-09	1	order_bubble_vac
Calaveras	2021-06-10	1	order_bubble_vac
Calaveras	2021-06-11	1	order_bubble_vac
Calaveras	2021-06-12	1	order_bubble_vac
Calaveras	2021-06-13	1	order_bubble_vac
Calaveras	2021-06-14	1	order_bubble_vac
Calaveras	2021-06-15	0	order_bubble_vac
Calaveras	2021-06-16	0	order_bubble_vac
Calaveras	2021-06-17	0	order_bubble_vac
Calaveras	2021-06-18	0	order_bubble_vac
Calaveras	2021-06-19	0	order_bubble_vac
Calaveras	2021-06-20	0	order_bubble_vac
Calaveras	2021-06-21	0	order_bubble_vac
Calaveras	2021-06-22	0	order_bubble_vac
Calaveras	2021-06-23	0	order_bubble_vac
Calaveras	2021-06-24	0	order_bubble_vac
Calaveras	2021-06-25	0	order_bubble_vac
Calaveras	2021-06-26	0	order_bubble_vac
Calaveras	2021-06-27	0	order_bubble_vac
Calaveras	2021-06-28	0	order_bubble_vac
Calaveras	2021-06-29	0	order_bubble_vac
Calaveras	2020-01-29	0	order_closure
Calaveras	2020-01-30	0	order_closure
Calaveras	2020-01-31	0	order_closure
Calaveras	2020-02-01	0	order_closure
Calaveras	2020-02-02	0	order_closure
Calaveras	2020-02-03	0	order_closure
Calaveras	2020-02-04	0	order_closure
Calaveras	2020-02-05	0	order_closure
Calaveras	2020-02-06	0	order_closure
Calaveras	2020-02-07	0	order_closure
Calaveras	2020-02-08	0	order_closure
Calaveras	2020-02-09	0	order_closure
Calaveras	2020-02-10	0	order_closure
Calaveras	2020-02-11	0	order_closure
Calaveras	2020-02-12	0	order_closure
Calaveras	2020-02-13	0	order_closure
Calaveras	2020-02-14	0	order_closure
Calaveras	2020-02-15	0	order_closure
Calaveras	2020-02-16	0	order_closure
Calaveras	2020-02-17	0	order_closure
Calaveras	2020-02-18	0	order_closure
Calaveras	2020-02-19	0	order_closure
Calaveras	2020-02-20	0	order_closure
Calaveras	2020-02-21	0	order_closure
Calaveras	2020-02-22	0	order_closure
Calaveras	2020-02-23	0	order_closure
Calaveras	2020-02-24	0	order_closure
Calaveras	2020-02-25	0	order_closure
Calaveras	2020-02-26	0	order_closure
Calaveras	2020-02-27	0	order_closure
Calaveras	2020-02-28	0	order_closure
Calaveras	2020-02-29	0	order_closure
Calaveras	2020-03-01	0	order_closure
Calaveras	2020-03-02	0	order_closure
Calaveras	2020-03-03	0	order_closure
Calaveras	2020-03-04	0	order_closure
Calaveras	2020-03-05	0	order_closure
Calaveras	2020-03-06	0	order_closure
Calaveras	2020-03-07	0	order_closure
Calaveras	2020-03-08	0	order_closure
Calaveras	2020-03-09	0	order_closure
Calaveras	2020-03-10	0	order_closure
Calaveras	2020-03-11	0	order_closure
Calaveras	2020-03-12	0	order_closure
Calaveras	2020-03-13	0	order_closure
Calaveras	2020-03-14	0	order_closure
Calaveras	2020-03-15	0	order_closure
Calaveras	2020-03-16	0	order_closure
Calaveras	2020-03-17	0	order_closure
Calaveras	2020-03-18	0	order_closure
Calaveras	2020-03-19	6	order_closure
Calaveras	2020-03-20	6	order_closure
Calaveras	2020-03-21	6	order_closure
Calaveras	2020-03-22	6	order_closure
Calaveras	2020-03-23	6	order_closure
Calaveras	2020-03-24	6	order_closure
Calaveras	2020-03-25	6	order_closure
Calaveras	2020-03-26	7	order_closure
Calaveras	2020-03-27	7	order_closure
Calaveras	2020-03-28	7	order_closure
Calaveras	2020-03-29	7	order_closure
Calaveras	2020-03-30	7	order_closure
Calaveras	2020-03-31	7	order_closure
Calaveras	2020-04-01	7	order_closure
Calaveras	2020-04-02	7	order_closure
Calaveras	2020-04-03	7	order_closure
Calaveras	2020-04-04	7	order_closure
Calaveras	2020-04-05	7	order_closure
Calaveras	2020-04-06	7	order_closure
Calaveras	2020-04-07	7	order_closure
Calaveras	2020-04-08	7	order_closure
Calaveras	2020-04-09	7	order_closure
Calaveras	2020-04-10	7	order_closure
Calaveras	2020-04-11	7	order_closure
Calaveras	2020-04-12	7	order_closure
Calaveras	2020-04-13	7	order_closure
Calaveras	2020-04-14	7	order_closure
Calaveras	2020-04-15	7	order_closure
Calaveras	2020-04-16	7	order_closure
Calaveras	2020-04-17	7	order_closure
Calaveras	2020-04-18	7	order_closure
Calaveras	2020-04-19	7	order_closure
Calaveras	2020-04-20	7	order_closure
Calaveras	2020-04-21	7	order_closure
Calaveras	2020-04-22	7	order_closure
Calaveras	2020-04-23	7	order_closure
Calaveras	2020-04-24	7	order_closure
Calaveras	2020-04-25	7	order_closure
Calaveras	2020-04-26	7	order_closure
Calaveras	2020-04-27	7	order_closure
Calaveras	2020-04-28	7	order_closure
Calaveras	2020-04-29	6	order_closure
Calaveras	2020-04-30	6	order_closure
Calaveras	2020-05-01	6	order_closure
Calaveras	2020-05-02	6	order_closure
Calaveras	2020-05-03	6	order_closure
Calaveras	2020-05-04	6	order_closure
Calaveras	2020-05-05	6	order_closure
Calaveras	2020-05-06	6	order_closure
Calaveras	2020-05-07	6	order_closure
Calaveras	2020-05-08	5	order_closure
Calaveras	2020-05-09	5	order_closure
Calaveras	2020-05-10	5	order_closure
Calaveras	2020-05-11	5	order_closure
Calaveras	2020-05-12	5	order_closure
Calaveras	2020-05-13	2	order_closure
Calaveras	2020-05-14	2	order_closure
Calaveras	2020-05-15	2	order_closure
Calaveras	2020-05-16	2	order_closure
Calaveras	2020-05-17	2	order_closure
Calaveras	2020-05-18	2	order_closure
Calaveras	2020-05-19	2	order_closure
Calaveras	2020-05-20	2	order_closure
Calaveras	2020-05-21	2	order_closure
Calaveras	2020-05-22	2	order_closure
Calaveras	2020-05-23	2	order_closure
Calaveras	2020-05-24	2	order_closure
Calaveras	2020-05-25	2	order_closure
Calaveras	2020-05-26	2	order_closure
Calaveras	2020-05-27	1	order_closure
Calaveras	2020-05-28	1	order_closure
Calaveras	2020-05-29	1	order_closure
Calaveras	2020-05-30	1	order_closure
Calaveras	2020-05-31	1	order_closure
Calaveras	2020-06-01	1	order_closure
Calaveras	2020-06-02	1	order_closure
Calaveras	2020-06-03	1	order_closure
Calaveras	2020-06-04	1	order_closure
Calaveras	2020-06-05	1	order_closure
Calaveras	2020-06-06	1	order_closure
Calaveras	2020-06-07	1	order_closure
Calaveras	2020-06-08	1	order_closure
Calaveras	2020-06-09	1	order_closure
Calaveras	2020-06-10	1	order_closure
Calaveras	2020-06-11	1	order_closure
Calaveras	2020-06-12	0	order_closure
Calaveras	2020-06-13	0	order_closure
Calaveras	2020-06-14	0	order_closure
Calaveras	2020-06-15	0	order_closure
Calaveras	2020-06-16	0	order_closure
Calaveras	2020-06-17	0	order_closure
Calaveras	2020-06-18	0	order_closure
Calaveras	2020-06-19	0	order_closure
Calaveras	2020-06-20	0	order_closure
Calaveras	2020-06-21	0	order_closure
Calaveras	2020-06-22	0	order_closure
Calaveras	2020-06-23	0	order_closure
Calaveras	2020-06-24	0	order_closure
Calaveras	2020-06-25	0	order_closure
Calaveras	2020-06-26	0	order_closure
Calaveras	2020-06-27	0	order_closure
Calaveras	2020-06-28	0	order_closure
Calaveras	2020-06-29	0	order_closure
Calaveras	2020-06-30	0	order_closure
Calaveras	2020-07-01	0	order_closure
Calaveras	2020-07-02	0	order_closure
Calaveras	2020-07-03	0	order_closure
Calaveras	2020-07-04	0	order_closure
Calaveras	2020-07-05	0	order_closure
Calaveras	2020-07-06	0	order_closure
Calaveras	2020-07-07	0	order_closure
Calaveras	2020-07-08	0	order_closure
Calaveras	2020-07-09	0	order_closure
Calaveras	2020-07-10	0	order_closure
Calaveras	2020-07-11	0	order_closure
Calaveras	2020-07-12	0	order_closure
Calaveras	2020-07-13	3	order_closure
Calaveras	2020-07-14	3	order_closure
Calaveras	2020-07-15	3	order_closure
Calaveras	2020-07-16	3	order_closure
Calaveras	2020-07-17	3	order_closure
Calaveras	2020-07-18	3	order_closure
Calaveras	2020-07-19	3	order_closure
Calaveras	2020-07-20	3	order_closure
Calaveras	2020-07-21	3	order_closure
Calaveras	2020-07-22	3	order_closure
Calaveras	2020-07-23	3	order_closure
Calaveras	2020-07-24	3	order_closure
Calaveras	2020-07-25	3	order_closure
Calaveras	2020-07-26	3	order_closure
Calaveras	2020-07-27	3	order_closure
Calaveras	2020-07-28	3	order_closure
Calaveras	2020-07-29	3	order_closure
Calaveras	2020-07-30	3	order_closure
Calaveras	2020-07-31	3	order_closure
Calaveras	2020-08-01	3	order_closure
Calaveras	2020-08-02	3	order_closure
Calaveras	2020-08-03	3	order_closure
Calaveras	2020-08-04	3	order_closure
Calaveras	2020-08-05	3	order_closure
Calaveras	2020-08-06	3	order_closure
Calaveras	2020-08-07	3	order_closure
Calaveras	2020-08-08	3	order_closure
Calaveras	2020-08-09	3	order_closure
Calaveras	2020-08-10	3	order_closure
Calaveras	2020-08-11	3	order_closure
Calaveras	2020-08-12	3	order_closure
Calaveras	2020-08-13	3	order_closure
Calaveras	2020-08-14	3	order_closure
Calaveras	2020-08-15	3	order_closure
Calaveras	2020-08-16	3	order_closure
Calaveras	2020-08-17	3	order_closure
Calaveras	2020-08-18	3	order_closure
Calaveras	2020-08-19	7	order_closure
Calaveras	2020-08-20	7	order_closure
Calaveras	2020-08-21	7	order_closure
Calaveras	2020-08-22	7	order_closure
Calaveras	2020-08-23	7	order_closure
Calaveras	2020-08-24	7	order_closure
Calaveras	2020-08-25	7	order_closure
Calaveras	2020-08-26	7	order_closure
Calaveras	2020-08-27	7	order_closure
Calaveras	2020-08-28	7	order_closure
Calaveras	2020-08-29	7	order_closure
Calaveras	2020-08-30	7	order_closure
Calaveras	2020-08-31	3	order_closure
Calaveras	2020-09-01	3	order_closure
Calaveras	2020-09-02	3	order_closure
Calaveras	2020-09-03	3	order_closure
Calaveras	2020-09-04	3	order_closure
Calaveras	2020-09-05	3	order_closure
Calaveras	2020-09-06	3	order_closure
Calaveras	2020-09-07	3	order_closure
Calaveras	2020-09-08	3	order_closure
Calaveras	2020-09-09	3	order_closure
Calaveras	2020-09-10	3	order_closure
Calaveras	2020-09-11	3	order_closure
Calaveras	2020-09-12	3	order_closure
Calaveras	2020-09-13	3	order_closure
Calaveras	2020-09-14	3	order_closure
Calaveras	2020-09-15	3	order_closure
Calaveras	2020-09-16	3	order_closure
Calaveras	2020-09-17	3	order_closure
Calaveras	2020-09-18	3	order_closure
Calaveras	2020-09-19	3	order_closure
Calaveras	2020-09-20	3	order_closure
Calaveras	2020-09-21	3	order_closure
Calaveras	2020-09-22	3	order_closure
Calaveras	2020-09-23	3	order_closure
Calaveras	2020-09-24	3	order_closure
Calaveras	2020-09-25	3	order_closure
Calaveras	2020-09-26	3	order_closure
Calaveras	2020-09-27	3	order_closure
Calaveras	2020-09-28	3	order_closure
Calaveras	2020-09-29	2	order_closure
Calaveras	2020-09-30	2	order_closure
Calaveras	2020-10-01	2	order_closure
Calaveras	2020-10-02	2	order_closure
Calaveras	2020-10-03	2	order_closure
Calaveras	2020-10-04	2	order_closure
Calaveras	2020-10-05	2	order_closure
Calaveras	2020-10-06	2	order_closure
Calaveras	2020-10-07	2	order_closure
Calaveras	2020-10-08	2	order_closure
Calaveras	2020-10-09	2	order_closure
Calaveras	2020-10-10	2	order_closure
Calaveras	2020-10-11	2	order_closure
Calaveras	2020-10-12	2	order_closure
Calaveras	2020-10-13	2	order_closure
Calaveras	2020-10-14	2	order_closure
Calaveras	2020-10-15	2	order_closure
Calaveras	2020-10-16	2	order_closure
Calaveras	2020-10-17	2	order_closure
Calaveras	2020-10-18	2	order_closure
Calaveras	2020-10-19	2	order_closure
Calaveras	2020-10-20	2	order_closure
Calaveras	2020-10-21	2	order_closure
Calaveras	2020-10-22	2	order_closure
Calaveras	2020-10-23	2	order_closure
Calaveras	2020-10-24	2	order_closure
Calaveras	2020-10-25	2	order_closure
Calaveras	2020-10-26	2	order_closure
Calaveras	2020-10-27	1	order_closure
Calaveras	2020-10-28	1	order_closure
Calaveras	2020-10-29	1	order_closure
Calaveras	2020-10-30	1	order_closure
Calaveras	2020-10-31	1	order_closure
Calaveras	2020-11-01	1	order_closure
Calaveras	2020-11-02	1	order_closure
Calaveras	2020-11-03	1	order_closure
Calaveras	2020-11-04	1	order_closure
Calaveras	2020-11-05	1	order_closure
Calaveras	2020-11-06	1	order_closure
Calaveras	2020-11-07	1	order_closure
Calaveras	2020-11-08	1	order_closure
Calaveras	2020-11-09	1	order_closure
Calaveras	2020-11-10	1	order_closure
Calaveras	2020-11-11	1	order_closure
Calaveras	2020-11-12	1	order_closure
Calaveras	2020-11-13	1	order_closure
Calaveras	2020-11-14	1	order_closure
Calaveras	2020-11-15	1	order_closure
Calaveras	2020-11-16	1	order_closure
Calaveras	2020-11-17	2	order_closure
Calaveras	2020-11-18	2	order_closure
Calaveras	2020-11-19	2	order_closure
Calaveras	2020-11-20	2	order_closure
Calaveras	2020-11-21	2	order_closure
Calaveras	2020-11-22	2	order_closure
Calaveras	2020-11-23	2	order_closure
Calaveras	2020-11-24	3	order_closure
Calaveras	2020-11-25	3	order_closure
Calaveras	2020-11-26	3	order_closure
Calaveras	2020-11-27	3	order_closure
Calaveras	2020-11-28	3	order_closure
Calaveras	2020-11-29	4	order_closure
Calaveras	2020-11-30	4	order_closure
Calaveras	2020-12-01	4	order_closure
Calaveras	2020-12-02	4	order_closure
Calaveras	2020-12-03	4	order_closure
Calaveras	2020-12-04	4	order_closure
Calaveras	2020-12-05	4	order_closure
Calaveras	2020-12-06	6	order_closure
Calaveras	2020-12-07	6	order_closure
Calaveras	2020-12-08	6	order_closure
Calaveras	2020-12-09	6	order_closure
Calaveras	2020-12-10	6	order_closure
Calaveras	2020-12-11	6	order_closure
Calaveras	2020-12-12	6	order_closure
Calaveras	2020-12-13	6	order_closure
Calaveras	2020-12-14	6	order_closure
Calaveras	2020-12-15	6	order_closure
Calaveras	2020-12-16	6	order_closure
Calaveras	2020-12-17	6	order_closure
Calaveras	2020-12-18	6	order_closure
Calaveras	2020-12-19	6	order_closure
Calaveras	2020-12-20	6	order_closure
Calaveras	2020-12-21	6	order_closure
Calaveras	2020-12-22	6	order_closure
Calaveras	2020-12-23	6	order_closure
Calaveras	2020-12-24	6	order_closure
Calaveras	2020-12-25	6	order_closure
Calaveras	2020-12-26	6	order_closure
Calaveras	2020-12-27	6	order_closure
Calaveras	2020-12-28	6	order_closure
Calaveras	2020-12-29	6	order_closure
Calaveras	2020-12-30	6	order_closure
Calaveras	2020-12-31	6	order_closure
Calaveras	2021-01-01	6	order_closure
Calaveras	2021-01-02	6	order_closure
Calaveras	2021-01-03	6	order_closure
Calaveras	2021-01-04	6	order_closure
Calaveras	2021-01-05	6	order_closure
Calaveras	2021-01-06	6	order_closure
Calaveras	2021-01-07	6	order_closure
Calaveras	2021-01-08	6	order_closure
Calaveras	2021-01-09	6	order_closure
Calaveras	2021-01-10	6	order_closure
Calaveras	2021-01-11	6	order_closure
Calaveras	2021-01-12	6	order_closure
Calaveras	2021-01-13	6	order_closure
Calaveras	2021-01-14	6	order_closure
Calaveras	2021-01-15	6	order_closure
Calaveras	2021-01-16	6	order_closure
Calaveras	2021-01-17	6	order_closure
Calaveras	2021-01-18	6	order_closure
Calaveras	2021-01-19	6	order_closure
Calaveras	2021-01-20	6	order_closure
Calaveras	2021-01-21	6	order_closure
Calaveras	2021-01-22	6	order_closure
Calaveras	2021-01-23	6	order_closure
Calaveras	2021-01-24	6	order_closure
Calaveras	2021-01-25	6	order_closure
Calaveras	2021-01-26	4	order_closure
Calaveras	2021-01-27	4	order_closure
Calaveras	2021-01-28	4	order_closure
Calaveras	2021-01-29	4	order_closure
Calaveras	2021-01-30	4	order_closure
Calaveras	2021-01-31	4	order_closure
Calaveras	2021-02-01	4	order_closure
Calaveras	2021-02-02	4	order_closure
Calaveras	2021-02-03	4	order_closure
Calaveras	2021-02-04	4	order_closure
Calaveras	2021-02-05	4	order_closure
Calaveras	2021-02-06	4	order_closure
Calaveras	2021-02-07	4	order_closure
Calaveras	2021-02-08	4	order_closure
Calaveras	2021-02-09	4	order_closure
Calaveras	2021-02-10	4	order_closure
Calaveras	2021-02-11	4	order_closure
Calaveras	2021-02-12	4	order_closure
Calaveras	2021-02-13	4	order_closure
Calaveras	2021-02-14	4	order_closure
Calaveras	2021-02-15	4	order_closure
Calaveras	2021-02-16	4	order_closure
Calaveras	2021-02-17	4	order_closure
Calaveras	2021-02-18	4	order_closure
Calaveras	2021-02-19	4	order_closure
Calaveras	2021-02-20	4	order_closure
Calaveras	2021-02-21	4	order_closure
Calaveras	2021-02-22	4	order_closure
Calaveras	2021-02-23	4	order_closure
Calaveras	2021-02-24	4	order_closure
Calaveras	2021-02-25	4	order_closure
Calaveras	2021-02-26	4	order_closure
Calaveras	2021-02-27	4	order_closure
Calaveras	2021-02-28	4	order_closure
Calaveras	2021-03-01	4	order_closure
Calaveras	2021-03-02	4	order_closure
Calaveras	2021-03-03	4	order_closure
Calaveras	2021-03-04	4	order_closure
Calaveras	2021-03-05	4	order_closure
Calaveras	2021-03-06	4	order_closure
Calaveras	2021-03-07	4	order_closure
Calaveras	2021-03-08	4	order_closure
Calaveras	2021-03-09	3	order_closure
Calaveras	2021-03-10	3	order_closure
Calaveras	2021-03-11	3	order_closure
Calaveras	2021-03-12	3	order_closure
Calaveras	2021-03-13	3	order_closure
Calaveras	2021-03-14	3	order_closure
Calaveras	2021-03-15	3	order_closure
Calaveras	2021-03-16	3	order_closure
Calaveras	2021-03-17	3	order_closure
Calaveras	2021-03-18	3	order_closure
Calaveras	2021-03-19	3	order_closure
Calaveras	2021-03-20	3	order_closure
Calaveras	2021-03-21	3	order_closure
Calaveras	2021-03-22	3	order_closure
Calaveras	2021-03-23	3	order_closure
Calaveras	2021-03-24	3	order_closure
Calaveras	2021-03-25	3	order_closure
Calaveras	2021-03-26	3	order_closure
Calaveras	2021-03-27	3	order_closure
Calaveras	2021-03-28	3	order_closure
Calaveras	2021-03-29	3	order_closure
Calaveras	2021-03-30	3	order_closure
Calaveras	2021-03-31	3	order_closure
Calaveras	2021-04-01	3	order_closure
Calaveras	2021-04-02	3	order_closure
Calaveras	2021-04-03	3	order_closure
Calaveras	2021-04-04	3	order_closure
Calaveras	2021-04-05	3	order_closure
Calaveras	2021-04-06	3	order_closure
Calaveras	2021-04-07	3	order_closure
Calaveras	2021-04-08	3	order_closure
Calaveras	2021-04-09	3	order_closure
Calaveras	2021-04-10	3	order_closure
Calaveras	2021-04-11	3	order_closure
Calaveras	2021-04-12	3	order_closure
Calaveras	2021-04-13	3	order_closure
Calaveras	2021-04-14	3	order_closure
Calaveras	2021-04-15	3	order_closure
Calaveras	2021-04-16	3	order_closure
Calaveras	2021-04-17	3	order_closure
Calaveras	2021-04-18	3	order_closure
Calaveras	2021-04-19	3	order_closure
Calaveras	2021-04-20	2	order_closure
Calaveras	2021-04-21	2	order_closure
Calaveras	2021-04-22	2	order_closure
Calaveras	2021-04-23	2	order_closure
Calaveras	2021-04-24	2	order_closure
Calaveras	2021-04-25	2	order_closure
Calaveras	2021-04-26	2	order_closure
Calaveras	2021-04-27	2	order_closure
Calaveras	2021-04-28	2	order_closure
Calaveras	2021-04-29	2	order_closure
Calaveras	2021-04-30	2	order_closure
Calaveras	2021-05-01	2	order_closure
Calaveras	2021-05-02	2	order_closure
Calaveras	2021-05-03	2	order_closure
Calaveras	2021-05-04	2	order_closure
Calaveras	2021-05-05	2	order_closure
Calaveras	2021-05-06	2	order_closure
Calaveras	2021-05-07	2	order_closure
Calaveras	2021-05-08	2	order_closure
Calaveras	2021-05-09	2	order_closure
Calaveras	2021-05-10	2	order_closure
Calaveras	2021-05-11	2	order_closure
Calaveras	2021-05-12	2	order_closure
Calaveras	2021-05-13	2	order_closure
Calaveras	2021-05-14	2	order_closure
Calaveras	2021-05-15	2	order_closure
Calaveras	2021-05-16	2	order_closure
Calaveras	2021-05-17	2	order_closure
Calaveras	2021-05-18	2	order_closure
Calaveras	2021-05-19	2	order_closure
Calaveras	2021-05-20	2	order_closure
Calaveras	2021-05-21	2	order_closure
Calaveras	2021-05-22	2	order_closure
Calaveras	2021-05-23	2	order_closure
Calaveras	2021-05-24	2	order_closure
Calaveras	2021-05-25	2	order_closure
Calaveras	2021-05-26	2	order_closure
Calaveras	2021-05-27	2	order_closure
Calaveras	2021-05-28	2	order_closure
Calaveras	2021-05-29	2	order_closure
Calaveras	2021-05-30	2	order_closure
Calaveras	2021-05-31	2	order_closure
Calaveras	2021-06-01	2	order_closure
Calaveras	2021-06-02	2	order_closure
Calaveras	2021-06-03	2	order_closure
Calaveras	2021-06-04	2	order_closure
Calaveras	2021-06-05	2	order_closure
Calaveras	2021-06-06	2	order_closure
Calaveras	2021-06-07	2	order_closure
Calaveras	2021-06-08	2	order_closure
Calaveras	2021-06-09	2	order_closure
Calaveras	2021-06-10	2	order_closure
Calaveras	2021-06-11	2	order_closure
Calaveras	2021-06-12	2	order_closure
Calaveras	2021-06-13	2	order_closure
Calaveras	2021-06-14	2	order_closure
Calaveras	2021-06-15	0	order_closure
Calaveras	2021-06-16	0	order_closure
Calaveras	2021-06-17	0	order_closure
Calaveras	2021-06-18	0	order_closure
Calaveras	2021-06-19	0	order_closure
Calaveras	2021-06-20	0	order_closure
Calaveras	2021-06-21	0	order_closure
Calaveras	2021-06-22	0	order_closure
Calaveras	2021-06-23	0	order_closure
Calaveras	2021-06-24	0	order_closure
Calaveras	2021-06-25	0	order_closure
Calaveras	2021-06-26	0	order_closure
Calaveras	2021-06-27	0	order_closure
Calaveras	2021-06-28	0	order_closure
Calaveras	2021-06-29	0	order_closure
Calaveras	2020-01-29		order_events
Calaveras	2020-01-30		order_events
Calaveras	2020-01-31		order_events
Calaveras	2020-02-01		order_events
Calaveras	2020-02-02		order_events
Calaveras	2020-02-03		order_events
Calaveras	2020-02-04		order_events
Calaveras	2020-02-05		order_events
Calaveras	2020-02-06		order_events
Calaveras	2020-02-07		order_events
Calaveras	2020-02-08		order_events
Calaveras	2020-02-09		order_events
Calaveras	2020-02-10		order_events
Calaveras	2020-02-11		order_events
Calaveras	2020-02-12		order_events
Calaveras	2020-02-13		order_events
Calaveras	2020-02-14		order_events
Calaveras	2020-02-15		order_events
Calaveras	2020-02-16		order_events
Calaveras	2020-02-17		order_events
Calaveras	2020-02-18		order_events
Calaveras	2020-02-19		order_events
Calaveras	2020-02-20		order_events
Calaveras	2020-02-21		order_events
Calaveras	2020-02-22		order_events
Calaveras	2020-02-23		order_events
Calaveras	2020-02-24		order_events
Calaveras	2020-02-25		order_events
Calaveras	2020-02-26		order_events
Calaveras	2020-02-27		order_events
Calaveras	2020-02-28		order_events
Calaveras	2020-02-29		order_events
Calaveras	2020-03-01		order_events
Calaveras	2020-03-02		order_events
Calaveras	2020-03-03		order_events
Calaveras	2020-03-04		order_events
Calaveras	2020-03-05		order_events
Calaveras	2020-03-06		order_events
Calaveras	2020-03-07		order_events
Calaveras	2020-03-08		order_events
Calaveras	2020-03-09		order_events
Calaveras	2020-03-10		order_events
Calaveras	2020-03-11		order_events
Calaveras	2020-03-12		order_events
Calaveras	2020-03-13		order_events
Calaveras	2020-03-14		order_events
Calaveras	2020-03-15		order_events
Calaveras	2020-03-16		order_events
Calaveras	2020-03-17		order_events
Calaveras	2020-03-18		order_events
Calaveras	2020-03-19		order_events
Calaveras	2020-03-20		order_events
Calaveras	2020-03-21		order_events
Calaveras	2020-03-22		order_events
Calaveras	2020-03-23		order_events
Calaveras	2020-03-24		order_events
Calaveras	2020-03-25		order_events
Calaveras	2020-03-26		order_events
Calaveras	2020-03-27		order_events
Calaveras	2020-03-28		order_events
Calaveras	2020-03-29		order_events
Calaveras	2020-03-30		order_events
Calaveras	2020-03-31		order_events
Calaveras	2020-04-01		order_events
Calaveras	2020-04-02		order_events
Calaveras	2020-04-03		order_events
Calaveras	2020-04-04		order_events
Calaveras	2020-04-05		order_events
Calaveras	2020-04-06		order_events
Calaveras	2020-04-07		order_events
Calaveras	2020-04-08		order_events
Calaveras	2020-04-09		order_events
Calaveras	2020-04-10		order_events
Calaveras	2020-04-11		order_events
Calaveras	2020-04-12		order_events
Calaveras	2020-04-13		order_events
Calaveras	2020-04-14		order_events
Calaveras	2020-04-15		order_events
Calaveras	2020-04-16		order_events
Calaveras	2020-04-17		order_events
Calaveras	2020-04-18		order_events
Calaveras	2020-04-19		order_events
Calaveras	2020-04-20		order_events
Calaveras	2020-04-21		order_events
Calaveras	2020-04-22		order_events
Calaveras	2020-04-23		order_events
Calaveras	2020-04-24		order_events
Calaveras	2020-04-25		order_events
Calaveras	2020-04-26		order_events
Calaveras	2020-04-27		order_events
Calaveras	2020-04-28		order_events
Calaveras	2020-04-29		order_events
Calaveras	2020-04-30		order_events
Calaveras	2020-05-01		order_events
Calaveras	2020-05-02		order_events
Calaveras	2020-05-03		order_events
Calaveras	2020-05-04		order_events
Calaveras	2020-05-05		order_events
Calaveras	2020-05-06		order_events
Calaveras	2020-05-07		order_events
Calaveras	2020-05-08		order_events
Calaveras	2020-05-09		order_events
Calaveras	2020-05-10		order_events
Calaveras	2020-05-11		order_events
Calaveras	2020-05-12		order_events
Calaveras	2020-05-13		order_events
Calaveras	2020-05-14		order_events
Calaveras	2020-05-15		order_events
Calaveras	2020-05-16		order_events
Calaveras	2020-05-17		order_events
Calaveras	2020-05-18		order_events
Calaveras	2020-05-19		order_events
Calaveras	2020-05-20		order_events
Calaveras	2020-05-21		order_events
Calaveras	2020-05-22		order_events
Calaveras	2020-05-23		order_events
Calaveras	2020-05-24		order_events
Calaveras	2020-05-25		order_events
Calaveras	2020-05-26		order_events
Calaveras	2020-05-27		order_events
Calaveras	2020-05-28		order_events
Calaveras	2020-05-29		order_events
Calaveras	2020-05-30		order_events
Calaveras	2020-05-31		order_events
Calaveras	2020-06-01		order_events
Calaveras	2020-06-02		order_events
Calaveras	2020-06-03		order_events
Calaveras	2020-06-04		order_events
Calaveras	2020-06-05		order_events
Calaveras	2020-06-06		order_events
Calaveras	2020-06-07		order_events
Calaveras	2020-06-08		order_events
Calaveras	2020-06-09		order_events
Calaveras	2020-06-10		order_events
Calaveras	2020-06-11		order_events
Calaveras	2020-06-12		order_events
Calaveras	2020-06-13		order_events
Calaveras	2020-06-14		order_events
Calaveras	2020-06-15		order_events
Calaveras	2020-06-16		order_events
Calaveras	2020-06-17		order_events
Calaveras	2020-06-18		order_events
Calaveras	2020-06-19		order_events
Calaveras	2020-06-20		order_events
Calaveras	2020-06-21		order_events
Calaveras	2020-06-22		order_events
Calaveras	2020-06-23		order_events
Calaveras	2020-06-24		order_events
Calaveras	2020-06-25		order_events
Calaveras	2020-06-26		order_events
Calaveras	2020-06-27		order_events
Calaveras	2020-06-28		order_events
Calaveras	2020-06-29		order_events
Calaveras	2020-06-30		order_events
Calaveras	2020-07-01		order_events
Calaveras	2020-07-02		order_events
Calaveras	2020-07-03		order_events
Calaveras	2020-07-04		order_events
Calaveras	2020-07-05		order_events
Calaveras	2020-07-06		order_events
Calaveras	2020-07-07		order_events
Calaveras	2020-07-08		order_events
Calaveras	2020-07-09		order_events
Calaveras	2020-07-10		order_events
Calaveras	2020-07-11		order_events
Calaveras	2020-07-12		order_events
Calaveras	2020-07-13		order_events
Calaveras	2020-07-14		order_events
Calaveras	2020-07-15		order_events
Calaveras	2020-07-16		order_events
Calaveras	2020-07-17		order_events
Calaveras	2020-07-18		order_events
Calaveras	2020-07-19		order_events
Calaveras	2020-07-20		order_events
Calaveras	2020-07-21		order_events
Calaveras	2020-07-22		order_events
Calaveras	2020-07-23		order_events
Calaveras	2020-07-24		order_events
Calaveras	2020-07-25		order_events
Calaveras	2020-07-26		order_events
Calaveras	2020-07-27		order_events
Calaveras	2020-07-28		order_events
Calaveras	2020-07-29		order_events
Calaveras	2020-07-30		order_events
Calaveras	2020-07-31		order_events
Calaveras	2020-08-01		order_events
Calaveras	2020-08-02		order_events
Calaveras	2020-08-03		order_events
Calaveras	2020-08-04		order_events
Calaveras	2020-08-05		order_events
Calaveras	2020-08-06		order_events
Calaveras	2020-08-07		order_events
Calaveras	2020-08-08		order_events
Calaveras	2020-08-09		order_events
Calaveras	2020-08-10		order_events
Calaveras	2020-08-11		order_events
Calaveras	2020-08-12		order_events
Calaveras	2020-08-13		order_events
Calaveras	2020-08-14		order_events
Calaveras	2020-08-15		order_events
Calaveras	2020-08-16		order_events
Calaveras	2020-08-17		order_events
Calaveras	2020-08-18		order_events
Calaveras	2020-08-19		order_events
Calaveras	2020-08-20		order_events
Calaveras	2020-08-21		order_events
Calaveras	2020-08-22		order_events
Calaveras	2020-08-23		order_events
Calaveras	2020-08-24		order_events
Calaveras	2020-08-25		order_events
Calaveras	2020-08-26		order_events
Calaveras	2020-08-27		order_events
Calaveras	2020-08-28		order_events
Calaveras	2020-08-29		order_events
Calaveras	2020-08-30		order_events
Calaveras	2020-08-31		order_events
Calaveras	2020-09-01		order_events
Calaveras	2020-09-02		order_events
Calaveras	2020-09-03		order_events
Calaveras	2020-09-04		order_events
Calaveras	2020-09-05		order_events
Calaveras	2020-09-06		order_events
Calaveras	2020-09-07		order_events
Calaveras	2020-09-08		order_events
Calaveras	2020-09-09		order_events
Calaveras	2020-09-10		order_events
Calaveras	2020-09-11		order_events
Calaveras	2020-09-12		order_events
Calaveras	2020-09-13		order_events
Calaveras	2020-09-14		order_events
Calaveras	2020-09-15		order_events
Calaveras	2020-09-16		order_events
Calaveras	2020-09-17		order_events
Calaveras	2020-09-18		order_events
Calaveras	2020-09-19		order_events
Calaveras	2020-09-20		order_events
Calaveras	2020-09-21		order_events
Calaveras	2020-09-22		order_events
Calaveras	2020-09-23		order_events
Calaveras	2020-09-24		order_events
Calaveras	2020-09-25		order_events
Calaveras	2020-09-26		order_events
Calaveras	2020-09-27		order_events
Calaveras	2020-09-28		order_events
Calaveras	2020-09-29		order_events
Calaveras	2020-09-30		order_events
Calaveras	2020-10-01		order_events
Calaveras	2020-10-02		order_events
Calaveras	2020-10-03		order_events
Calaveras	2020-10-04		order_events
Calaveras	2020-10-05		order_events
Calaveras	2020-10-06		order_events
Calaveras	2020-10-07		order_events
Calaveras	2020-10-08		order_events
Calaveras	2020-10-09		order_events
Calaveras	2020-10-10		order_events
Calaveras	2020-10-11		order_events
Calaveras	2020-10-12		order_events
Calaveras	2020-10-13		order_events
Calaveras	2020-10-14		order_events
Calaveras	2020-10-15		order_events
Calaveras	2020-10-16		order_events
Calaveras	2020-10-17		order_events
Calaveras	2020-10-18		order_events
Calaveras	2020-10-19		order_events
Calaveras	2020-10-20		order_events
Calaveras	2020-10-21		order_events
Calaveras	2020-10-22		order_events
Calaveras	2020-10-23		order_events
Calaveras	2020-10-24		order_events
Calaveras	2020-10-25		order_events
Calaveras	2020-10-26		order_events
Calaveras	2020-10-27		order_events
Calaveras	2020-10-28		order_events
Calaveras	2020-10-29		order_events
Calaveras	2020-10-30		order_events
Calaveras	2020-10-31		order_events
Calaveras	2020-11-01		order_events
Calaveras	2020-11-02		order_events
Calaveras	2020-11-03		order_events
Calaveras	2020-11-04		order_events
Calaveras	2020-11-05		order_events
Calaveras	2020-11-06		order_events
Calaveras	2020-11-07		order_events
Calaveras	2020-11-08		order_events
Calaveras	2020-11-09		order_events
Calaveras	2020-11-10		order_events
Calaveras	2020-11-11		order_events
Calaveras	2020-11-12		order_events
Calaveras	2020-11-13		order_events
Calaveras	2020-11-14		order_events
Calaveras	2020-11-15		order_events
Calaveras	2020-11-16		order_events
Calaveras	2020-11-17		order_events
Calaveras	2020-11-18		order_events
Calaveras	2020-11-19		order_events
Calaveras	2020-11-20		order_events
Calaveras	2020-11-21		order_events
Calaveras	2020-11-22		order_events
Calaveras	2020-11-23		order_events
Calaveras	2020-11-24		order_events
Calaveras	2020-11-25		order_events
Calaveras	2020-11-26		order_events
Calaveras	2020-11-27		order_events
Calaveras	2020-11-28		order_events
Calaveras	2020-11-29		order_events
Calaveras	2020-11-30		order_events
Calaveras	2020-12-01		order_events
Calaveras	2020-12-02		order_events
Calaveras	2020-12-03		order_events
Calaveras	2020-12-04		order_events
Calaveras	2020-12-05		order_events
Calaveras	2020-12-06		order_events
Calaveras	2020-12-07		order_events
Calaveras	2020-12-08		order_events
Calaveras	2020-12-09		order_events
Calaveras	2020-12-10		order_events
Calaveras	2020-12-11		order_events
Calaveras	2020-12-12		order_events
Calaveras	2020-12-13		order_events
Calaveras	2020-12-14		order_events
Calaveras	2020-12-15		order_events
Calaveras	2020-12-16		order_events
Calaveras	2020-12-17		order_events
Calaveras	2020-12-18		order_events
Calaveras	2020-12-19		order_events
Calaveras	2020-12-20		order_events
Calaveras	2020-12-21		order_events
Calaveras	2020-12-22		order_events
Calaveras	2020-12-23		order_events
Calaveras	2020-12-24		order_events
Calaveras	2020-12-25		order_events
Calaveras	2020-12-26		order_events
Calaveras	2020-12-27		order_events
Calaveras	2020-12-28		order_events
Calaveras	2020-12-29		order_events
Calaveras	2020-12-30		order_events
Calaveras	2020-12-31		order_events
Calaveras	2021-01-01		order_events
Calaveras	2021-01-02		order_events
Calaveras	2021-01-03		order_events
Calaveras	2021-01-04		order_events
Calaveras	2021-01-05		order_events
Calaveras	2021-01-06		order_events
Calaveras	2021-01-07		order_events
Calaveras	2021-01-08		order_events
Calaveras	2021-01-09		order_events
Calaveras	2021-01-10		order_events
Calaveras	2021-01-11		order_events
Calaveras	2021-01-12		order_events
Calaveras	2021-01-13		order_events
Calaveras	2021-01-14		order_events
Calaveras	2021-01-15		order_events
Calaveras	2021-01-16		order_events
Calaveras	2021-01-17		order_events
Calaveras	2021-01-18		order_events
Calaveras	2021-01-19		order_events
Calaveras	2021-01-20		order_events
Calaveras	2021-01-21		order_events
Calaveras	2021-01-22		order_events
Calaveras	2021-01-23		order_events
Calaveras	2021-01-24		order_events
Calaveras	2021-01-25		order_events
Calaveras	2021-01-26		order_events
Calaveras	2021-01-27		order_events
Calaveras	2021-01-28		order_events
Calaveras	2021-01-29		order_events
Calaveras	2021-01-30		order_events
Calaveras	2021-01-31		order_events
Calaveras	2021-02-01		order_events
Calaveras	2021-02-02		order_events
Calaveras	2021-02-03		order_events
Calaveras	2021-02-04		order_events
Calaveras	2021-02-05		order_events
Calaveras	2021-02-06		order_events
Calaveras	2021-02-07		order_events
Calaveras	2021-02-08		order_events
Calaveras	2021-02-09		order_events
Calaveras	2021-02-10		order_events
Calaveras	2021-02-11		order_events
Calaveras	2021-02-12		order_events
Calaveras	2021-02-13		order_events
Calaveras	2021-02-14		order_events
Calaveras	2021-02-15		order_events
Calaveras	2021-02-16		order_events
Calaveras	2021-02-17		order_events
Calaveras	2021-02-18		order_events
Calaveras	2021-02-19		order_events
Calaveras	2021-02-20		order_events
Calaveras	2021-02-21		order_events
Calaveras	2021-02-22		order_events
Calaveras	2021-02-23		order_events
Calaveras	2021-02-24		order_events
Calaveras	2021-02-25		order_events
Calaveras	2021-02-26		order_events
Calaveras	2021-02-27		order_events
Calaveras	2021-02-28		order_events
Calaveras	2021-03-01		order_events
Calaveras	2021-03-02		order_events
Calaveras	2021-03-03		order_events
Calaveras	2021-03-04		order_events
Calaveras	2021-03-05		order_events
Calaveras	2021-03-06		order_events
Calaveras	2021-03-07		order_events
Calaveras	2021-03-08		order_events
Calaveras	2021-03-09		order_events
Calaveras	2021-03-10		order_events
Calaveras	2021-03-11		order_events
Calaveras	2021-03-12		order_events
Calaveras	2021-03-13		order_events
Calaveras	2021-03-14		order_events
Calaveras	2021-03-15		order_events
Calaveras	2021-03-16		order_events
Calaveras	2021-03-17		order_events
Calaveras	2021-03-18		order_events
Calaveras	2021-03-19		order_events
Calaveras	2021-03-20		order_events
Calaveras	2021-03-21		order_events
Calaveras	2021-03-22		order_events
Calaveras	2021-03-23		order_events
Calaveras	2021-03-24		order_events
Calaveras	2021-03-25		order_events
Calaveras	2021-03-26		order_events
Calaveras	2021-03-27		order_events
Calaveras	2021-03-28		order_events
Calaveras	2021-03-29		order_events
Calaveras	2021-03-30		order_events
Calaveras	2021-03-31		order_events
Calaveras	2021-04-01		order_events
Calaveras	2021-04-02		order_events
Calaveras	2021-04-03		order_events
Calaveras	2021-04-04		order_events
Calaveras	2021-04-05		order_events
Calaveras	2021-04-06		order_events
Calaveras	2021-04-07		order_events
Calaveras	2021-04-08		order_events
Calaveras	2021-04-09		order_events
Calaveras	2021-04-10		order_events
Calaveras	2021-04-11		order_events
Calaveras	2021-04-12		order_events
Calaveras	2021-04-13		order_events
Calaveras	2021-04-14		order_events
Calaveras	2021-04-15		order_events
Calaveras	2021-04-16		order_events
Calaveras	2021-04-17		order_events
Calaveras	2021-04-18		order_events
Calaveras	2021-04-19		order_events
Calaveras	2021-04-20	6	order_events
Calaveras	2021-04-21	6	order_events
Calaveras	2021-04-22	6	order_events
Calaveras	2021-04-23	6	order_events
Calaveras	2021-04-24	6	order_events
Calaveras	2021-04-25	6	order_events
Calaveras	2021-04-26	6	order_events
Calaveras	2021-04-27	6	order_events
Calaveras	2021-04-28	6	order_events
Calaveras	2021-04-29	6	order_events
Calaveras	2021-04-30	6	order_events
Calaveras	2021-05-01	6	order_events
Calaveras	2021-05-02	6	order_events
Calaveras	2021-05-03	6	order_events
Calaveras	2021-05-04	6	order_events
Calaveras	2021-05-05	6	order_events
Calaveras	2021-05-06	6	order_events
Calaveras	2021-05-07	6	order_events
Calaveras	2021-05-08	6	order_events
Calaveras	2021-05-09	6	order_events
Calaveras	2021-05-10	6	order_events
Calaveras	2021-05-11	6	order_events
Calaveras	2021-05-12	6	order_events
Calaveras	2021-05-13	6	order_events
Calaveras	2021-05-14	6	order_events
Calaveras	2021-05-15	6	order_events
Calaveras	2021-05-16	6	order_events
Calaveras	2021-05-17	6	order_events
Calaveras	2021-05-18	6	order_events
Calaveras	2021-05-19	6	order_events
Calaveras	2021-05-20	6	order_events
Calaveras	2021-05-21	6	order_events
Calaveras	2021-05-22	6	order_events
Calaveras	2021-05-23	6	order_events
Calaveras	2021-05-24	6	order_events
Calaveras	2021-05-25	6	order_events
Calaveras	2021-05-26	6	order_events
Calaveras	2021-05-27	6	order_events
Calaveras	2021-05-28	6	order_events
Calaveras	2021-05-29	6	order_events
Calaveras	2021-05-30	6	order_events
Calaveras	2021-05-31	6	order_events
Calaveras	2021-06-01	6	order_events
Calaveras	2021-06-02	6	order_events
Calaveras	2021-06-03	6	order_events
Calaveras	2021-06-04	6	order_events
Calaveras	2021-06-05	6	order_events
Calaveras	2021-06-06	6	order_events
Calaveras	2021-06-07	6	order_events
Calaveras	2021-06-08	6	order_events
Calaveras	2021-06-09	6	order_events
Calaveras	2021-06-10	6	order_events
Calaveras	2021-06-11	6	order_events
Calaveras	2021-06-12	6	order_events
Calaveras	2021-06-13	6	order_events
Calaveras	2021-06-14	6	order_events
Calaveras	2021-06-15	0	order_events
Calaveras	2021-06-16	0	order_events
Calaveras	2021-06-17	0	order_events
Calaveras	2021-06-18	0	order_events
Calaveras	2021-06-19	0	order_events
Calaveras	2021-06-20	0	order_events
Calaveras	2021-06-21	0	order_events
Calaveras	2021-06-22	0	order_events
Calaveras	2021-06-23	0	order_events
Calaveras	2021-06-24	0	order_events
Calaveras	2021-06-25	0	order_events
Calaveras	2021-06-26	0	order_events
Calaveras	2021-06-27	0	order_events
Calaveras	2021-06-28	0	order_events
Calaveras	2021-06-29	0	order_events
Calaveras	2020-01-29		order_events_vac
Calaveras	2020-01-30		order_events_vac
Calaveras	2020-01-31		order_events_vac
Calaveras	2020-02-01		order_events_vac
Calaveras	2020-02-02		order_events_vac
Calaveras	2020-02-03		order_events_vac
Calaveras	2020-02-04		order_events_vac
Calaveras	2020-02-05		order_events_vac
Calaveras	2020-02-06		order_events_vac
Calaveras	2020-02-07		order_events_vac
Calaveras	2020-02-08		order_events_vac
Calaveras	2020-02-09		order_events_vac
Calaveras	2020-02-10		order_events_vac
Calaveras	2020-02-11		order_events_vac
Calaveras	2020-02-12		order_events_vac
Calaveras	2020-02-13		order_events_vac
Calaveras	2020-02-14		order_events_vac
Calaveras	2020-02-15		order_events_vac
Calaveras	2020-02-16		order_events_vac
Calaveras	2020-02-17		order_events_vac
Calaveras	2020-02-18		order_events_vac
Calaveras	2020-02-19		order_events_vac
Calaveras	2020-02-20		order_events_vac
Calaveras	2020-02-21		order_events_vac
Calaveras	2020-02-22		order_events_vac
Calaveras	2020-02-23		order_events_vac
Calaveras	2020-02-24		order_events_vac
Calaveras	2020-02-25		order_events_vac
Calaveras	2020-02-26		order_events_vac
Calaveras	2020-02-27		order_events_vac
Calaveras	2020-02-28		order_events_vac
Calaveras	2020-02-29		order_events_vac
Calaveras	2020-03-01		order_events_vac
Calaveras	2020-03-02		order_events_vac
Calaveras	2020-03-03		order_events_vac
Calaveras	2020-03-04		order_events_vac
Calaveras	2020-03-05		order_events_vac
Calaveras	2020-03-06		order_events_vac
Calaveras	2020-03-07		order_events_vac
Calaveras	2020-03-08		order_events_vac
Calaveras	2020-03-09		order_events_vac
Calaveras	2020-03-10		order_events_vac
Calaveras	2020-03-11		order_events_vac
Calaveras	2020-03-12		order_events_vac
Calaveras	2020-03-13		order_events_vac
Calaveras	2020-03-14		order_events_vac
Calaveras	2020-03-15		order_events_vac
Calaveras	2020-03-16		order_events_vac
Calaveras	2020-03-17		order_events_vac
Calaveras	2020-03-18		order_events_vac
Calaveras	2020-03-19		order_events_vac
Calaveras	2020-03-20		order_events_vac
Calaveras	2020-03-21		order_events_vac
Calaveras	2020-03-22		order_events_vac
Calaveras	2020-03-23		order_events_vac
Calaveras	2020-03-24		order_events_vac
Calaveras	2020-03-25		order_events_vac
Calaveras	2020-03-26		order_events_vac
Calaveras	2020-03-27		order_events_vac
Calaveras	2020-03-28		order_events_vac
Calaveras	2020-03-29		order_events_vac
Calaveras	2020-03-30		order_events_vac
Calaveras	2020-03-31		order_events_vac
Calaveras	2020-04-01		order_events_vac
Calaveras	2020-04-02		order_events_vac
Calaveras	2020-04-03		order_events_vac
Calaveras	2020-04-04		order_events_vac
Calaveras	2020-04-05		order_events_vac
Calaveras	2020-04-06		order_events_vac
Calaveras	2020-04-07		order_events_vac
Calaveras	2020-04-08		order_events_vac
Calaveras	2020-04-09		order_events_vac
Calaveras	2020-04-10		order_events_vac
Calaveras	2020-04-11		order_events_vac
Calaveras	2020-04-12		order_events_vac
Calaveras	2020-04-13		order_events_vac
Calaveras	2020-04-14		order_events_vac
Calaveras	2020-04-15		order_events_vac
Calaveras	2020-04-16		order_events_vac
Calaveras	2020-04-17		order_events_vac
Calaveras	2020-04-18		order_events_vac
Calaveras	2020-04-19		order_events_vac
Calaveras	2020-04-20		order_events_vac
Calaveras	2020-04-21		order_events_vac
Calaveras	2020-04-22		order_events_vac
Calaveras	2020-04-23		order_events_vac
Calaveras	2020-04-24		order_events_vac
Calaveras	2020-04-25		order_events_vac
Calaveras	2020-04-26		order_events_vac
Calaveras	2020-04-27		order_events_vac
Calaveras	2020-04-28		order_events_vac
Calaveras	2020-04-29		order_events_vac
Calaveras	2020-04-30		order_events_vac
Calaveras	2020-05-01		order_events_vac
Calaveras	2020-05-02		order_events_vac
Calaveras	2020-05-03		order_events_vac
Calaveras	2020-05-04		order_events_vac
Calaveras	2020-05-05		order_events_vac
Calaveras	2020-05-06		order_events_vac
Calaveras	2020-05-07		order_events_vac
Calaveras	2020-05-08		order_events_vac
Calaveras	2020-05-09		order_events_vac
Calaveras	2020-05-10		order_events_vac
Calaveras	2020-05-11		order_events_vac
Calaveras	2020-05-12		order_events_vac
Calaveras	2020-05-13		order_events_vac
Calaveras	2020-05-14		order_events_vac
Calaveras	2020-05-15		order_events_vac
Calaveras	2020-05-16		order_events_vac
Calaveras	2020-05-17		order_events_vac
Calaveras	2020-05-18		order_events_vac
Calaveras	2020-05-19		order_events_vac
Calaveras	2020-05-20		order_events_vac
Calaveras	2020-05-21		order_events_vac
Calaveras	2020-05-22		order_events_vac
Calaveras	2020-05-23		order_events_vac
Calaveras	2020-05-24		order_events_vac
Calaveras	2020-05-25		order_events_vac
Calaveras	2020-05-26		order_events_vac
Calaveras	2020-05-27		order_events_vac
Calaveras	2020-05-28		order_events_vac
Calaveras	2020-05-29		order_events_vac
Calaveras	2020-05-30		order_events_vac
Calaveras	2020-05-31		order_events_vac
Calaveras	2020-06-01		order_events_vac
Calaveras	2020-06-02		order_events_vac
Calaveras	2020-06-03		order_events_vac
Calaveras	2020-06-04		order_events_vac
Calaveras	2020-06-05		order_events_vac
Calaveras	2020-06-06		order_events_vac
Calaveras	2020-06-07		order_events_vac
Calaveras	2020-06-08		order_events_vac
Calaveras	2020-06-09		order_events_vac
Calaveras	2020-06-10		order_events_vac
Calaveras	2020-06-11		order_events_vac
Calaveras	2020-06-12		order_events_vac
Calaveras	2020-06-13		order_events_vac
Calaveras	2020-06-14		order_events_vac
Calaveras	2020-06-15		order_events_vac
Calaveras	2020-06-16		order_events_vac
Calaveras	2020-06-17		order_events_vac
Calaveras	2020-06-18		order_events_vac
Calaveras	2020-06-19		order_events_vac
Calaveras	2020-06-20		order_events_vac
Calaveras	2020-06-21		order_events_vac
Calaveras	2020-06-22		order_events_vac
Calaveras	2020-06-23		order_events_vac
Calaveras	2020-06-24		order_events_vac
Calaveras	2020-06-25		order_events_vac
Calaveras	2020-06-26		order_events_vac
Calaveras	2020-06-27		order_events_vac
Calaveras	2020-06-28		order_events_vac
Calaveras	2020-06-29		order_events_vac
Calaveras	2020-06-30		order_events_vac
Calaveras	2020-07-01		order_events_vac
Calaveras	2020-07-02		order_events_vac
Calaveras	2020-07-03		order_events_vac
Calaveras	2020-07-04		order_events_vac
Calaveras	2020-07-05		order_events_vac
Calaveras	2020-07-06		order_events_vac
Calaveras	2020-07-07		order_events_vac
Calaveras	2020-07-08		order_events_vac
Calaveras	2020-07-09		order_events_vac
Calaveras	2020-07-10		order_events_vac
Calaveras	2020-07-11		order_events_vac
Calaveras	2020-07-12		order_events_vac
Calaveras	2020-07-13		order_events_vac
Calaveras	2020-07-14		order_events_vac
Calaveras	2020-07-15		order_events_vac
Calaveras	2020-07-16		order_events_vac
Calaveras	2020-07-17		order_events_vac
Calaveras	2020-07-18		order_events_vac
Calaveras	2020-07-19		order_events_vac
Calaveras	2020-07-20		order_events_vac
Calaveras	2020-07-21		order_events_vac
Calaveras	2020-07-22		order_events_vac
Calaveras	2020-07-23		order_events_vac
Calaveras	2020-07-24		order_events_vac
Calaveras	2020-07-25		order_events_vac
Calaveras	2020-07-26		order_events_vac
Calaveras	2020-07-27		order_events_vac
Calaveras	2020-07-28		order_events_vac
Calaveras	2020-07-29		order_events_vac
Calaveras	2020-07-30		order_events_vac
Calaveras	2020-07-31		order_events_vac
Calaveras	2020-08-01		order_events_vac
Calaveras	2020-08-02		order_events_vac
Calaveras	2020-08-03		order_events_vac
Calaveras	2020-08-04		order_events_vac
Calaveras	2020-08-05		order_events_vac
Calaveras	2020-08-06		order_events_vac
Calaveras	2020-08-07		order_events_vac
Calaveras	2020-08-08		order_events_vac
Calaveras	2020-08-09		order_events_vac
Calaveras	2020-08-10		order_events_vac
Calaveras	2020-08-11		order_events_vac
Calaveras	2020-08-12		order_events_vac
Calaveras	2020-08-13		order_events_vac
Calaveras	2020-08-14		order_events_vac
Calaveras	2020-08-15		order_events_vac
Calaveras	2020-08-16		order_events_vac
Calaveras	2020-08-17		order_events_vac
Calaveras	2020-08-18		order_events_vac
Calaveras	2020-08-19		order_events_vac
Calaveras	2020-08-20		order_events_vac
Calaveras	2020-08-21		order_events_vac
Calaveras	2020-08-22		order_events_vac
Calaveras	2020-08-23		order_events_vac
Calaveras	2020-08-24		order_events_vac
Calaveras	2020-08-25		order_events_vac
Calaveras	2020-08-26		order_events_vac
Calaveras	2020-08-27		order_events_vac
Calaveras	2020-08-28		order_events_vac
Calaveras	2020-08-29		order_events_vac
Calaveras	2020-08-30		order_events_vac
Calaveras	2020-08-31		order_events_vac
Calaveras	2020-09-01		order_events_vac
Calaveras	2020-09-02		order_events_vac
Calaveras	2020-09-03		order_events_vac
Calaveras	2020-09-04		order_events_vac
Calaveras	2020-09-05		order_events_vac
Calaveras	2020-09-06		order_events_vac
Calaveras	2020-09-07		order_events_vac
Calaveras	2020-09-08		order_events_vac
Calaveras	2020-09-09		order_events_vac
Calaveras	2020-09-10		order_events_vac
Calaveras	2020-09-11		order_events_vac
Calaveras	2020-09-12		order_events_vac
Calaveras	2020-09-13		order_events_vac
Calaveras	2020-09-14		order_events_vac
Calaveras	2020-09-15		order_events_vac
Calaveras	2020-09-16		order_events_vac
Calaveras	2020-09-17		order_events_vac
Calaveras	2020-09-18		order_events_vac
Calaveras	2020-09-19		order_events_vac
Calaveras	2020-09-20		order_events_vac
Calaveras	2020-09-21		order_events_vac
Calaveras	2020-09-22		order_events_vac
Calaveras	2020-09-23		order_events_vac
Calaveras	2020-09-24		order_events_vac
Calaveras	2020-09-25		order_events_vac
Calaveras	2020-09-26		order_events_vac
Calaveras	2020-09-27		order_events_vac
Calaveras	2020-09-28		order_events_vac
Calaveras	2020-09-29		order_events_vac
Calaveras	2020-09-30		order_events_vac
Calaveras	2020-10-01		order_events_vac
Calaveras	2020-10-02		order_events_vac
Calaveras	2020-10-03		order_events_vac
Calaveras	2020-10-04		order_events_vac
Calaveras	2020-10-05		order_events_vac
Calaveras	2020-10-06		order_events_vac
Calaveras	2020-10-07		order_events_vac
Calaveras	2020-10-08		order_events_vac
Calaveras	2020-10-09		order_events_vac
Calaveras	2020-10-10		order_events_vac
Calaveras	2020-10-11		order_events_vac
Calaveras	2020-10-12		order_events_vac
Calaveras	2020-10-13		order_events_vac
Calaveras	2020-10-14		order_events_vac
Calaveras	2020-10-15		order_events_vac
Calaveras	2020-10-16		order_events_vac
Calaveras	2020-10-17		order_events_vac
Calaveras	2020-10-18		order_events_vac
Calaveras	2020-10-19		order_events_vac
Calaveras	2020-10-20		order_events_vac
Calaveras	2020-10-21		order_events_vac
Calaveras	2020-10-22		order_events_vac
Calaveras	2020-10-23		order_events_vac
Calaveras	2020-10-24		order_events_vac
Calaveras	2020-10-25		order_events_vac
Calaveras	2020-10-26		order_events_vac
Calaveras	2020-10-27		order_events_vac
Calaveras	2020-10-28		order_events_vac
Calaveras	2020-10-29		order_events_vac
Calaveras	2020-10-30		order_events_vac
Calaveras	2020-10-31		order_events_vac
Calaveras	2020-11-01		order_events_vac
Calaveras	2020-11-02		order_events_vac
Calaveras	2020-11-03		order_events_vac
Calaveras	2020-11-04		order_events_vac
Calaveras	2020-11-05		order_events_vac
Calaveras	2020-11-06		order_events_vac
Calaveras	2020-11-07		order_events_vac
Calaveras	2020-11-08		order_events_vac
Calaveras	2020-11-09		order_events_vac
Calaveras	2020-11-10		order_events_vac
Calaveras	2020-11-11		order_events_vac
Calaveras	2020-11-12		order_events_vac
Calaveras	2020-11-13		order_events_vac
Calaveras	2020-11-14		order_events_vac
Calaveras	2020-11-15		order_events_vac
Calaveras	2020-11-16		order_events_vac
Calaveras	2020-11-17		order_events_vac
Calaveras	2020-11-18		order_events_vac
Calaveras	2020-11-19		order_events_vac
Calaveras	2020-11-20		order_events_vac
Calaveras	2020-11-21		order_events_vac
Calaveras	2020-11-22		order_events_vac
Calaveras	2020-11-23		order_events_vac
Calaveras	2020-11-24		order_events_vac
Calaveras	2020-11-25		order_events_vac
Calaveras	2020-11-26		order_events_vac
Calaveras	2020-11-27		order_events_vac
Calaveras	2020-11-28		order_events_vac
Calaveras	2020-11-29		order_events_vac
Calaveras	2020-11-30		order_events_vac
Calaveras	2020-12-01		order_events_vac
Calaveras	2020-12-02		order_events_vac
Calaveras	2020-12-03		order_events_vac
Calaveras	2020-12-04		order_events_vac
Calaveras	2020-12-05		order_events_vac
Calaveras	2020-12-06		order_events_vac
Calaveras	2020-12-07		order_events_vac
Calaveras	2020-12-08		order_events_vac
Calaveras	2020-12-09		order_events_vac
Calaveras	2020-12-10		order_events_vac
Calaveras	2020-12-11		order_events_vac
Calaveras	2020-12-12		order_events_vac
Calaveras	2020-12-13		order_events_vac
Calaveras	2020-12-14		order_events_vac
Calaveras	2020-12-15		order_events_vac
Calaveras	2020-12-16		order_events_vac
Calaveras	2020-12-17		order_events_vac
Calaveras	2020-12-18		order_events_vac
Calaveras	2020-12-19		order_events_vac
Calaveras	2020-12-20		order_events_vac
Calaveras	2020-12-21		order_events_vac
Calaveras	2020-12-22		order_events_vac
Calaveras	2020-12-23		order_events_vac
Calaveras	2020-12-24		order_events_vac
Calaveras	2020-12-25		order_events_vac
Calaveras	2020-12-26		order_events_vac
Calaveras	2020-12-27		order_events_vac
Calaveras	2020-12-28		order_events_vac
Calaveras	2020-12-29		order_events_vac
Calaveras	2020-12-30		order_events_vac
Calaveras	2020-12-31		order_events_vac
Calaveras	2021-01-01		order_events_vac
Calaveras	2021-01-02		order_events_vac
Calaveras	2021-01-03		order_events_vac
Calaveras	2021-01-04		order_events_vac
Calaveras	2021-01-05		order_events_vac
Calaveras	2021-01-06		order_events_vac
Calaveras	2021-01-07		order_events_vac
Calaveras	2021-01-08		order_events_vac
Calaveras	2021-01-09		order_events_vac
Calaveras	2021-01-10		order_events_vac
Calaveras	2021-01-11		order_events_vac
Calaveras	2021-01-12		order_events_vac
Calaveras	2021-01-13		order_events_vac
Calaveras	2021-01-14		order_events_vac
Calaveras	2021-01-15		order_events_vac
Calaveras	2021-01-16		order_events_vac
Calaveras	2021-01-17		order_events_vac
Calaveras	2021-01-18		order_events_vac
Calaveras	2021-01-19		order_events_vac
Calaveras	2021-01-20		order_events_vac
Calaveras	2021-01-21		order_events_vac
Calaveras	2021-01-22		order_events_vac
Calaveras	2021-01-23		order_events_vac
Calaveras	2021-01-24		order_events_vac
Calaveras	2021-01-25		order_events_vac
Calaveras	2021-01-26		order_events_vac
Calaveras	2021-01-27		order_events_vac
Calaveras	2021-01-28		order_events_vac
Calaveras	2021-01-29		order_events_vac
Calaveras	2021-01-30		order_events_vac
Calaveras	2021-01-31		order_events_vac
Calaveras	2021-02-01		order_events_vac
Calaveras	2021-02-02		order_events_vac
Calaveras	2021-02-03		order_events_vac
Calaveras	2021-02-04		order_events_vac
Calaveras	2021-02-05		order_events_vac
Calaveras	2021-02-06		order_events_vac
Calaveras	2021-02-07		order_events_vac
Calaveras	2021-02-08		order_events_vac
Calaveras	2021-02-09		order_events_vac
Calaveras	2021-02-10		order_events_vac
Calaveras	2021-02-11		order_events_vac
Calaveras	2021-02-12		order_events_vac
Calaveras	2021-02-13		order_events_vac
Calaveras	2021-02-14		order_events_vac
Calaveras	2021-02-15		order_events_vac
Calaveras	2021-02-16		order_events_vac
Calaveras	2021-02-17		order_events_vac
Calaveras	2021-02-18		order_events_vac
Calaveras	2021-02-19		order_events_vac
Calaveras	2021-02-20		order_events_vac
Calaveras	2021-02-21		order_events_vac
Calaveras	2021-02-22		order_events_vac
Calaveras	2021-02-23		order_events_vac
Calaveras	2021-02-24		order_events_vac
Calaveras	2021-02-25		order_events_vac
Calaveras	2021-02-26		order_events_vac
Calaveras	2021-02-27		order_events_vac
Calaveras	2021-02-28		order_events_vac
Calaveras	2021-03-01		order_events_vac
Calaveras	2021-03-02		order_events_vac
Calaveras	2021-03-03		order_events_vac
Calaveras	2021-03-04		order_events_vac
Calaveras	2021-03-05		order_events_vac
Calaveras	2021-03-06		order_events_vac
Calaveras	2021-03-07		order_events_vac
Calaveras	2021-03-08		order_events_vac
Calaveras	2021-03-09		order_events_vac
Calaveras	2021-03-10		order_events_vac
Calaveras	2021-03-11		order_events_vac
Calaveras	2021-03-12		order_events_vac
Calaveras	2021-03-13		order_events_vac
Calaveras	2021-03-14		order_events_vac
Calaveras	2021-03-15		order_events_vac
Calaveras	2021-03-16		order_events_vac
Calaveras	2021-03-17		order_events_vac
Calaveras	2021-03-18		order_events_vac
Calaveras	2021-03-19		order_events_vac
Calaveras	2021-03-20		order_events_vac
Calaveras	2021-03-21		order_events_vac
Calaveras	2021-03-22		order_events_vac
Calaveras	2021-03-23		order_events_vac
Calaveras	2021-03-24		order_events_vac
Calaveras	2021-03-25		order_events_vac
Calaveras	2021-03-26		order_events_vac
Calaveras	2021-03-27		order_events_vac
Calaveras	2021-03-28		order_events_vac
Calaveras	2021-03-29		order_events_vac
Calaveras	2021-03-30		order_events_vac
Calaveras	2021-03-31		order_events_vac
Calaveras	2021-04-01		order_events_vac
Calaveras	2021-04-02		order_events_vac
Calaveras	2021-04-03		order_events_vac
Calaveras	2021-04-04		order_events_vac
Calaveras	2021-04-05		order_events_vac
Calaveras	2021-04-06		order_events_vac
Calaveras	2021-04-07		order_events_vac
Calaveras	2021-04-08		order_events_vac
Calaveras	2021-04-09		order_events_vac
Calaveras	2021-04-10		order_events_vac
Calaveras	2021-04-11		order_events_vac
Calaveras	2021-04-12		order_events_vac
Calaveras	2021-04-13		order_events_vac
Calaveras	2021-04-14		order_events_vac
Calaveras	2021-04-15		order_events_vac
Calaveras	2021-04-16		order_events_vac
Calaveras	2021-04-17		order_events_vac
Calaveras	2021-04-18		order_events_vac
Calaveras	2021-04-19		order_events_vac
Calaveras	2021-04-20	4	order_events_vac
Calaveras	2021-04-21	4	order_events_vac
Calaveras	2021-04-22	4	order_events_vac
Calaveras	2021-04-23	4	order_events_vac
Calaveras	2021-04-24	4	order_events_vac
Calaveras	2021-04-25	4	order_events_vac
Calaveras	2021-04-26	4	order_events_vac
Calaveras	2021-04-27	4	order_events_vac
Calaveras	2021-04-28	4	order_events_vac
Calaveras	2021-04-29	4	order_events_vac
Calaveras	2021-04-30	4	order_events_vac
Calaveras	2021-05-01	4	order_events_vac
Calaveras	2021-05-02	4	order_events_vac
Calaveras	2021-05-03	4	order_events_vac
Calaveras	2021-05-04	4	order_events_vac
Calaveras	2021-05-05	4	order_events_vac
Calaveras	2021-05-06	4	order_events_vac
Calaveras	2021-05-07	4	order_events_vac
Calaveras	2021-05-08	4	order_events_vac
Calaveras	2021-05-09	4	order_events_vac
Calaveras	2021-05-10	4	order_events_vac
Calaveras	2021-05-11	4	order_events_vac
Calaveras	2021-05-12	4	order_events_vac
Calaveras	2021-05-13	4	order_events_vac
Calaveras	2021-05-14	4	order_events_vac
Calaveras	2021-05-15	4	order_events_vac
Calaveras	2021-05-16	4	order_events_vac
Calaveras	2021-05-17	4	order_events_vac
Calaveras	2021-05-18	4	order_events_vac
Calaveras	2021-05-19	4	order_events_vac
Calaveras	2021-05-20	4	order_events_vac
Calaveras	2021-05-21	4	order_events_vac
Calaveras	2021-05-22	4	order_events_vac
Calaveras	2021-05-23	4	order_events_vac
Calaveras	2021-05-24	4	order_events_vac
Calaveras	2021-05-25	4	order_events_vac
Calaveras	2021-05-26	4	order_events_vac
Calaveras	2021-05-27	4	order_events_vac
Calaveras	2021-05-28	4	order_events_vac
Calaveras	2021-05-29	4	order_events_vac
Calaveras	2021-05-30	4	order_events_vac
Calaveras	2021-05-31	4	order_events_vac
Calaveras	2021-06-01	4	order_events_vac
Calaveras	2021-06-02	4	order_events_vac
Calaveras	2021-06-03	4	order_events_vac
Calaveras	2021-06-04	4	order_events_vac
Calaveras	2021-06-05	4	order_events_vac
Calaveras	2021-06-06	4	order_events_vac
Calaveras	2021-06-07	4	order_events_vac
Calaveras	2021-06-08	4	order_events_vac
Calaveras	2021-06-09	4	order_events_vac
Calaveras	2021-06-10	4	order_events_vac
Calaveras	2021-06-11	4	order_events_vac
Calaveras	2021-06-12	4	order_events_vac
Calaveras	2021-06-13	4	order_events_vac
Calaveras	2021-06-14	4	order_events_vac
Calaveras	2021-06-15	0	order_events_vac
Calaveras	2021-06-16	0	order_events_vac
Calaveras	2021-06-17	0	order_events_vac
Calaveras	2021-06-18	0	order_events_vac
Calaveras	2021-06-19	0	order_events_vac
Calaveras	2021-06-20	0	order_events_vac
Calaveras	2021-06-21	0	order_events_vac
Calaveras	2021-06-22	0	order_events_vac
Calaveras	2021-06-23	0	order_events_vac
Calaveras	2021-06-24	0	order_events_vac
Calaveras	2021-06-25	0	order_events_vac
Calaveras	2021-06-26	0	order_events_vac
Calaveras	2021-06-27	0	order_events_vac
Calaveras	2021-06-28	0	order_events_vac
Calaveras	2021-06-29	0	order_events_vac
Calaveras	2020-01-29	0	order_gath
Calaveras	2020-01-30	0	order_gath
Calaveras	2020-01-31	0	order_gath
Calaveras	2020-02-01	0	order_gath
Calaveras	2020-02-02	0	order_gath
Calaveras	2020-02-03	0	order_gath
Calaveras	2020-02-04	0	order_gath
Calaveras	2020-02-05	0	order_gath
Calaveras	2020-02-06	0	order_gath
Calaveras	2020-02-07	0	order_gath
Calaveras	2020-02-08	0	order_gath
Calaveras	2020-02-09	0	order_gath
Calaveras	2020-02-10	0	order_gath
Calaveras	2020-02-11	0	order_gath
Calaveras	2020-02-12	0	order_gath
Calaveras	2020-02-13	0	order_gath
Calaveras	2020-02-14	0	order_gath
Calaveras	2020-02-15	0	order_gath
Calaveras	2020-02-16	0	order_gath
Calaveras	2020-02-17	0	order_gath
Calaveras	2020-02-18	0	order_gath
Calaveras	2020-02-19	0	order_gath
Calaveras	2020-02-20	0	order_gath
Calaveras	2020-02-21	0	order_gath
Calaveras	2020-02-22	0	order_gath
Calaveras	2020-02-23	0	order_gath
Calaveras	2020-02-24	0	order_gath
Calaveras	2020-02-25	0	order_gath
Calaveras	2020-02-26	0	order_gath
Calaveras	2020-02-27	0	order_gath
Calaveras	2020-02-28	0	order_gath
Calaveras	2020-02-29	0	order_gath
Calaveras	2020-03-01	0	order_gath
Calaveras	2020-03-02	0	order_gath
Calaveras	2020-03-03	0	order_gath
Calaveras	2020-03-04	0	order_gath
Calaveras	2020-03-05	0	order_gath
Calaveras	2020-03-06	0	order_gath
Calaveras	2020-03-07	0	order_gath
Calaveras	2020-03-08	0	order_gath
Calaveras	2020-03-09	0	order_gath
Calaveras	2020-03-10	0	order_gath
Calaveras	2020-03-11	0	order_gath
Calaveras	2020-03-12	0	order_gath
Calaveras	2020-03-13	0	order_gath
Calaveras	2020-03-14	0	order_gath
Calaveras	2020-03-15	0	order_gath
Calaveras	2020-03-16	0	order_gath
Calaveras	2020-03-17	0	order_gath
Calaveras	2020-03-18	0	order_gath
Calaveras	2020-03-19	10	order_gath
Calaveras	2020-03-20	10	order_gath
Calaveras	2020-03-21	10	order_gath
Calaveras	2020-03-22	10	order_gath
Calaveras	2020-03-23	10	order_gath
Calaveras	2020-03-24	10	order_gath
Calaveras	2020-03-25	10	order_gath
Calaveras	2020-03-26	10	order_gath
Calaveras	2020-03-27	10	order_gath
Calaveras	2020-03-28	10	order_gath
Calaveras	2020-03-29	10	order_gath
Calaveras	2020-03-30	10	order_gath
Calaveras	2020-03-31	10	order_gath
Calaveras	2020-04-01	10	order_gath
Calaveras	2020-04-02	10	order_gath
Calaveras	2020-04-03	10	order_gath
Calaveras	2020-04-04	10	order_gath
Calaveras	2020-04-05	10	order_gath
Calaveras	2020-04-06	10	order_gath
Calaveras	2020-04-07	10	order_gath
Calaveras	2020-04-08	10	order_gath
Calaveras	2020-04-09	10	order_gath
Calaveras	2020-04-10	10	order_gath
Calaveras	2020-04-11	10	order_gath
Calaveras	2020-04-12	10	order_gath
Calaveras	2020-04-13	10	order_gath
Calaveras	2020-04-14	10	order_gath
Calaveras	2020-04-15	10	order_gath
Calaveras	2020-04-16	10	order_gath
Calaveras	2020-04-17	10	order_gath
Calaveras	2020-04-18	10	order_gath
Calaveras	2020-04-19	10	order_gath
Calaveras	2020-04-20	10	order_gath
Calaveras	2020-04-21	10	order_gath
Calaveras	2020-04-22	10	order_gath
Calaveras	2020-04-23	10	order_gath
Calaveras	2020-04-24	10	order_gath
Calaveras	2020-04-25	10	order_gath
Calaveras	2020-04-26	10	order_gath
Calaveras	2020-04-27	10	order_gath
Calaveras	2020-04-28	10	order_gath
Calaveras	2020-04-29	10	order_gath
Calaveras	2020-04-30	10	order_gath
Calaveras	2020-05-01	10	order_gath
Calaveras	2020-05-02	10	order_gath
Calaveras	2020-05-03	10	order_gath
Calaveras	2020-05-04	10	order_gath
Calaveras	2020-05-05	10	order_gath
Calaveras	2020-05-06	10	order_gath
Calaveras	2020-05-07	10	order_gath
Calaveras	2020-05-08		order_gath
Calaveras	2020-05-09		order_gath
Calaveras	2020-05-10		order_gath
Calaveras	2020-05-11		order_gath
Calaveras	2020-05-12		order_gath
Calaveras	2020-05-13		order_gath
Calaveras	2020-05-14		order_gath
Calaveras	2020-05-15		order_gath
Calaveras	2020-05-16		order_gath
Calaveras	2020-05-17		order_gath
Calaveras	2020-05-18		order_gath
Calaveras	2020-05-19		order_gath
Calaveras	2020-05-20		order_gath
Calaveras	2020-05-21		order_gath
Calaveras	2020-05-22		order_gath
Calaveras	2020-05-23		order_gath
Calaveras	2020-05-24		order_gath
Calaveras	2020-05-25		order_gath
Calaveras	2020-05-26		order_gath
Calaveras	2020-05-27		order_gath
Calaveras	2020-05-28		order_gath
Calaveras	2020-05-29		order_gath
Calaveras	2020-05-30		order_gath
Calaveras	2020-05-31		order_gath
Calaveras	2020-06-01		order_gath
Calaveras	2020-06-02		order_gath
Calaveras	2020-06-03		order_gath
Calaveras	2020-06-04		order_gath
Calaveras	2020-06-05		order_gath
Calaveras	2020-06-06		order_gath
Calaveras	2020-06-07		order_gath
Calaveras	2020-06-08		order_gath
Calaveras	2020-06-09		order_gath
Calaveras	2020-06-10		order_gath
Calaveras	2020-06-11		order_gath
Calaveras	2020-06-12		order_gath
Calaveras	2020-06-13		order_gath
Calaveras	2020-06-14		order_gath
Calaveras	2020-06-15		order_gath
Calaveras	2020-06-16		order_gath
Calaveras	2020-06-17		order_gath
Calaveras	2020-06-18		order_gath
Calaveras	2020-06-19		order_gath
Calaveras	2020-06-20		order_gath
Calaveras	2020-06-21		order_gath
Calaveras	2020-06-22		order_gath
Calaveras	2020-06-23		order_gath
Calaveras	2020-06-24		order_gath
Calaveras	2020-06-25		order_gath
Calaveras	2020-06-26		order_gath
Calaveras	2020-06-27		order_gath
Calaveras	2020-06-28		order_gath
Calaveras	2020-06-29		order_gath
Calaveras	2020-06-30		order_gath
Calaveras	2020-07-01		order_gath
Calaveras	2020-07-02		order_gath
Calaveras	2020-07-03		order_gath
Calaveras	2020-07-04		order_gath
Calaveras	2020-07-05		order_gath
Calaveras	2020-07-06		order_gath
Calaveras	2020-07-07		order_gath
Calaveras	2020-07-08		order_gath
Calaveras	2020-07-09		order_gath
Calaveras	2020-07-10		order_gath
Calaveras	2020-07-11		order_gath
Calaveras	2020-07-12		order_gath
Calaveras	2020-07-13		order_gath
Calaveras	2020-07-14		order_gath
Calaveras	2020-07-15		order_gath
Calaveras	2020-07-16		order_gath
Calaveras	2020-07-17		order_gath
Calaveras	2020-07-18		order_gath
Calaveras	2020-07-19		order_gath
Calaveras	2020-07-20		order_gath
Calaveras	2020-07-21		order_gath
Calaveras	2020-07-22		order_gath
Calaveras	2020-07-23		order_gath
Calaveras	2020-07-24		order_gath
Calaveras	2020-07-25		order_gath
Calaveras	2020-07-26		order_gath
Calaveras	2020-07-27		order_gath
Calaveras	2020-07-28		order_gath
Calaveras	2020-07-29		order_gath
Calaveras	2020-07-30		order_gath
Calaveras	2020-07-31		order_gath
Calaveras	2020-08-01		order_gath
Calaveras	2020-08-02		order_gath
Calaveras	2020-08-03		order_gath
Calaveras	2020-08-04		order_gath
Calaveras	2020-08-05		order_gath
Calaveras	2020-08-06		order_gath
Calaveras	2020-08-07		order_gath
Calaveras	2020-08-08		order_gath
Calaveras	2020-08-09		order_gath
Calaveras	2020-08-10		order_gath
Calaveras	2020-08-11		order_gath
Calaveras	2020-08-12		order_gath
Calaveras	2020-08-13		order_gath
Calaveras	2020-08-14		order_gath
Calaveras	2020-08-15		order_gath
Calaveras	2020-08-16		order_gath
Calaveras	2020-08-17		order_gath
Calaveras	2020-08-18		order_gath
Calaveras	2020-08-19		order_gath
Calaveras	2020-08-20		order_gath
Calaveras	2020-08-21		order_gath
Calaveras	2020-08-22		order_gath
Calaveras	2020-08-23		order_gath
Calaveras	2020-08-24		order_gath
Calaveras	2020-08-25		order_gath
Calaveras	2020-08-26		order_gath
Calaveras	2020-08-27		order_gath
Calaveras	2020-08-28		order_gath
Calaveras	2020-08-29		order_gath
Calaveras	2020-08-30		order_gath
Calaveras	2020-08-31		order_gath
Calaveras	2020-09-01		order_gath
Calaveras	2020-09-02		order_gath
Calaveras	2020-09-03		order_gath
Calaveras	2020-09-04		order_gath
Calaveras	2020-09-05		order_gath
Calaveras	2020-09-06		order_gath
Calaveras	2020-09-07		order_gath
Calaveras	2020-09-08		order_gath
Calaveras	2020-09-09		order_gath
Calaveras	2020-09-10		order_gath
Calaveras	2020-09-11		order_gath
Calaveras	2020-09-12		order_gath
Calaveras	2020-09-13		order_gath
Calaveras	2020-09-14		order_gath
Calaveras	2020-09-15		order_gath
Calaveras	2020-09-16		order_gath
Calaveras	2020-09-17		order_gath
Calaveras	2020-09-18		order_gath
Calaveras	2020-09-19		order_gath
Calaveras	2020-09-20		order_gath
Calaveras	2020-09-21		order_gath
Calaveras	2020-09-22		order_gath
Calaveras	2020-09-23		order_gath
Calaveras	2020-09-24		order_gath
Calaveras	2020-09-25		order_gath
Calaveras	2020-09-26		order_gath
Calaveras	2020-09-27		order_gath
Calaveras	2020-09-28		order_gath
Calaveras	2020-09-29		order_gath
Calaveras	2020-09-30		order_gath
Calaveras	2020-10-01		order_gath
Calaveras	2020-10-02		order_gath
Calaveras	2020-10-03		order_gath
Calaveras	2020-10-04		order_gath
Calaveras	2020-10-05		order_gath
Calaveras	2020-10-06		order_gath
Calaveras	2020-10-07		order_gath
Calaveras	2020-10-08		order_gath
Calaveras	2020-10-09		order_gath
Calaveras	2020-10-10		order_gath
Calaveras	2020-10-11		order_gath
Calaveras	2020-10-12		order_gath
Calaveras	2020-10-13		order_gath
Calaveras	2020-10-14		order_gath
Calaveras	2020-10-15		order_gath
Calaveras	2020-10-16		order_gath
Calaveras	2020-10-17		order_gath
Calaveras	2020-10-18		order_gath
Calaveras	2020-10-19		order_gath
Calaveras	2020-10-20		order_gath
Calaveras	2020-10-21		order_gath
Calaveras	2020-10-22		order_gath
Calaveras	2020-10-23		order_gath
Calaveras	2020-10-24		order_gath
Calaveras	2020-10-25		order_gath
Calaveras	2020-10-26		order_gath
Calaveras	2020-10-27		order_gath
Calaveras	2020-10-28		order_gath
Calaveras	2020-10-29		order_gath
Calaveras	2020-10-30		order_gath
Calaveras	2020-10-31		order_gath
Calaveras	2020-11-01		order_gath
Calaveras	2020-11-02		order_gath
Calaveras	2020-11-03		order_gath
Calaveras	2020-11-04		order_gath
Calaveras	2020-11-05		order_gath
Calaveras	2020-11-06		order_gath
Calaveras	2020-11-07		order_gath
Calaveras	2020-11-08		order_gath
Calaveras	2020-11-09		order_gath
Calaveras	2020-11-10		order_gath
Calaveras	2020-11-11		order_gath
Calaveras	2020-11-12		order_gath
Calaveras	2020-11-13		order_gath
Calaveras	2020-11-14		order_gath
Calaveras	2020-11-15		order_gath
Calaveras	2020-11-16		order_gath
Calaveras	2020-11-17		order_gath
Calaveras	2020-11-18		order_gath
Calaveras	2020-11-19		order_gath
Calaveras	2020-11-20		order_gath
Calaveras	2020-11-21		order_gath
Calaveras	2020-11-22		order_gath
Calaveras	2020-11-23		order_gath
Calaveras	2020-11-24		order_gath
Calaveras	2020-11-25		order_gath
Calaveras	2020-11-26		order_gath
Calaveras	2020-11-27		order_gath
Calaveras	2020-11-28		order_gath
Calaveras	2020-11-29		order_gath
Calaveras	2020-11-30		order_gath
Calaveras	2020-12-01		order_gath
Calaveras	2020-12-02		order_gath
Calaveras	2020-12-03		order_gath
Calaveras	2020-12-04		order_gath
Calaveras	2020-12-05		order_gath
Calaveras	2020-12-06		order_gath
Calaveras	2020-12-07		order_gath
Calaveras	2020-12-08		order_gath
Calaveras	2020-12-09		order_gath
Calaveras	2020-12-10		order_gath
Calaveras	2020-12-11		order_gath
Calaveras	2020-12-12		order_gath
Calaveras	2020-12-13		order_gath
Calaveras	2020-12-14		order_gath
Calaveras	2020-12-15		order_gath
Calaveras	2020-12-16		order_gath
Calaveras	2020-12-17		order_gath
Calaveras	2020-12-18		order_gath
Calaveras	2020-12-19		order_gath
Calaveras	2020-12-20		order_gath
Calaveras	2020-12-21		order_gath
Calaveras	2020-12-22		order_gath
Calaveras	2020-12-23		order_gath
Calaveras	2020-12-24		order_gath
Calaveras	2020-12-25		order_gath
Calaveras	2020-12-26		order_gath
Calaveras	2020-12-27		order_gath
Calaveras	2020-12-28		order_gath
Calaveras	2020-12-29		order_gath
Calaveras	2020-12-30		order_gath
Calaveras	2020-12-31		order_gath
Calaveras	2021-01-01		order_gath
Calaveras	2021-01-02		order_gath
Calaveras	2021-01-03		order_gath
Calaveras	2021-01-04		order_gath
Calaveras	2021-01-05		order_gath
Calaveras	2021-01-06		order_gath
Calaveras	2021-01-07		order_gath
Calaveras	2021-01-08		order_gath
Calaveras	2021-01-09		order_gath
Calaveras	2021-01-10		order_gath
Calaveras	2021-01-11		order_gath
Calaveras	2021-01-12		order_gath
Calaveras	2021-01-13		order_gath
Calaveras	2021-01-14		order_gath
Calaveras	2021-01-15		order_gath
Calaveras	2021-01-16		order_gath
Calaveras	2021-01-17		order_gath
Calaveras	2021-01-18		order_gath
Calaveras	2021-01-19		order_gath
Calaveras	2021-01-20		order_gath
Calaveras	2021-01-21		order_gath
Calaveras	2021-01-22		order_gath
Calaveras	2021-01-23		order_gath
Calaveras	2021-01-24		order_gath
Calaveras	2021-01-25		order_gath
Calaveras	2021-01-26		order_gath
Calaveras	2021-01-27		order_gath
Calaveras	2021-01-28		order_gath
Calaveras	2021-01-29		order_gath
Calaveras	2021-01-30		order_gath
Calaveras	2021-01-31		order_gath
Calaveras	2021-02-01		order_gath
Calaveras	2021-02-02		order_gath
Calaveras	2021-02-03		order_gath
Calaveras	2021-02-04		order_gath
Calaveras	2021-02-05		order_gath
Calaveras	2021-02-06		order_gath
Calaveras	2021-02-07		order_gath
Calaveras	2021-02-08		order_gath
Calaveras	2021-02-09		order_gath
Calaveras	2021-02-10		order_gath
Calaveras	2021-02-11		order_gath
Calaveras	2021-02-12		order_gath
Calaveras	2021-02-13		order_gath
Calaveras	2021-02-14		order_gath
Calaveras	2021-02-15		order_gath
Calaveras	2021-02-16		order_gath
Calaveras	2021-02-17		order_gath
Calaveras	2021-02-18		order_gath
Calaveras	2021-02-19		order_gath
Calaveras	2021-02-20		order_gath
Calaveras	2021-02-21		order_gath
Calaveras	2021-02-22		order_gath
Calaveras	2021-02-23		order_gath
Calaveras	2021-02-24		order_gath
Calaveras	2021-02-25		order_gath
Calaveras	2021-02-26		order_gath
Calaveras	2021-02-27		order_gath
Calaveras	2021-02-28		order_gath
Calaveras	2021-03-01		order_gath
Calaveras	2021-03-02		order_gath
Calaveras	2021-03-03		order_gath
Calaveras	2021-03-04		order_gath
Calaveras	2021-03-05		order_gath
Calaveras	2021-03-06		order_gath
Calaveras	2021-03-07		order_gath
Calaveras	2021-03-08		order_gath
Calaveras	2021-03-09		order_gath
Calaveras	2021-03-10		order_gath
Calaveras	2021-03-11		order_gath
Calaveras	2021-03-12		order_gath
Calaveras	2021-03-13		order_gath
Calaveras	2021-03-14		order_gath
Calaveras	2021-03-15		order_gath
Calaveras	2021-03-16		order_gath
Calaveras	2021-03-17		order_gath
Calaveras	2021-03-18		order_gath
Calaveras	2021-03-19		order_gath
Calaveras	2021-03-20		order_gath
Calaveras	2021-03-21		order_gath
Calaveras	2021-03-22		order_gath
Calaveras	2021-03-23		order_gath
Calaveras	2021-03-24		order_gath
Calaveras	2021-03-25		order_gath
Calaveras	2021-03-26		order_gath
Calaveras	2021-03-27		order_gath
Calaveras	2021-03-28		order_gath
Calaveras	2021-03-29		order_gath
Calaveras	2021-03-30		order_gath
Calaveras	2021-03-31		order_gath
Calaveras	2021-04-01		order_gath
Calaveras	2021-04-02		order_gath
Calaveras	2021-04-03		order_gath
Calaveras	2021-04-04		order_gath
Calaveras	2021-04-05		order_gath
Calaveras	2021-04-06		order_gath
Calaveras	2021-04-07		order_gath
Calaveras	2021-04-08		order_gath
Calaveras	2021-04-09		order_gath
Calaveras	2021-04-10		order_gath
Calaveras	2021-04-11		order_gath
Calaveras	2021-04-12		order_gath
Calaveras	2021-04-13		order_gath
Calaveras	2021-04-14		order_gath
Calaveras	2021-04-15	0	order_gath
Calaveras	2021-04-16	0	order_gath
Calaveras	2021-04-17	0	order_gath
Calaveras	2021-04-18	0	order_gath
Calaveras	2021-04-19	0	order_gath
Calaveras	2021-04-20	6	order_gath
Calaveras	2021-04-21	6	order_gath
Calaveras	2021-04-22	6	order_gath
Calaveras	2021-04-23	6	order_gath
Calaveras	2021-04-24	6	order_gath
Calaveras	2021-04-25	6	order_gath
Calaveras	2021-04-26	6	order_gath
Calaveras	2021-04-27	6	order_gath
Calaveras	2021-04-28	6	order_gath
Calaveras	2021-04-29	6	order_gath
Calaveras	2021-04-30	6	order_gath
Calaveras	2021-05-01	6	order_gath
Calaveras	2021-05-02	6	order_gath
Calaveras	2021-05-03	6	order_gath
Calaveras	2021-05-04	6	order_gath
Calaveras	2021-05-05	6	order_gath
Calaveras	2021-05-06	6	order_gath
Calaveras	2021-05-07	6	order_gath
Calaveras	2021-05-08	6	order_gath
Calaveras	2021-05-09	6	order_gath
Calaveras	2021-05-10	6	order_gath
Calaveras	2021-05-11	6	order_gath
Calaveras	2021-05-12	6	order_gath
Calaveras	2021-05-13	6	order_gath
Calaveras	2021-05-14	6	order_gath
Calaveras	2021-05-15	6	order_gath
Calaveras	2021-05-16	6	order_gath
Calaveras	2021-05-17	6	order_gath
Calaveras	2021-05-18	6	order_gath
Calaveras	2021-05-19	6	order_gath
Calaveras	2021-05-20	6	order_gath
Calaveras	2021-05-21	6	order_gath
Calaveras	2021-05-22	6	order_gath
Calaveras	2021-05-23	6	order_gath
Calaveras	2021-05-24	6	order_gath
Calaveras	2021-05-25	6	order_gath
Calaveras	2021-05-26	6	order_gath
Calaveras	2021-05-27	6	order_gath
Calaveras	2021-05-28	6	order_gath
Calaveras	2021-05-29	6	order_gath
Calaveras	2021-05-30	6	order_gath
Calaveras	2021-05-31	6	order_gath
Calaveras	2021-06-01	6	order_gath
Calaveras	2021-06-02	6	order_gath
Calaveras	2021-06-03	6	order_gath
Calaveras	2021-06-04	6	order_gath
Calaveras	2021-06-05	6	order_gath
Calaveras	2021-06-06	6	order_gath
Calaveras	2021-06-07	6	order_gath
Calaveras	2021-06-08	6	order_gath
Calaveras	2021-06-09	6	order_gath
Calaveras	2021-06-10	6	order_gath
Calaveras	2021-06-11	6	order_gath
Calaveras	2021-06-12	6	order_gath
Calaveras	2021-06-13	6	order_gath
Calaveras	2021-06-14	6	order_gath
Calaveras	2021-06-15	1	order_gath
Calaveras	2021-06-16	1	order_gath
Calaveras	2021-06-17	1	order_gath
Calaveras	2021-06-18	1	order_gath
Calaveras	2021-06-19	1	order_gath
Calaveras	2021-06-20	1	order_gath
Calaveras	2021-06-21	1	order_gath
Calaveras	2021-06-22	1	order_gath
Calaveras	2021-06-23	1	order_gath
Calaveras	2021-06-24	1	order_gath
Calaveras	2021-06-25	1	order_gath
Calaveras	2021-06-26	1	order_gath
Calaveras	2021-06-27	1	order_gath
Calaveras	2021-06-28	1	order_gath
Calaveras	2021-06-29	1	order_gath
Calaveras	2020-01-29		order_gath_vac
Calaveras	2020-01-30		order_gath_vac
Calaveras	2020-01-31		order_gath_vac
Calaveras	2020-02-01		order_gath_vac
Calaveras	2020-02-02		order_gath_vac
Calaveras	2020-02-03		order_gath_vac
Calaveras	2020-02-04		order_gath_vac
Calaveras	2020-02-05		order_gath_vac
Calaveras	2020-02-06		order_gath_vac
Calaveras	2020-02-07		order_gath_vac
Calaveras	2020-02-08		order_gath_vac
Calaveras	2020-02-09		order_gath_vac
Calaveras	2020-02-10		order_gath_vac
Calaveras	2020-02-11		order_gath_vac
Calaveras	2020-02-12		order_gath_vac
Calaveras	2020-02-13		order_gath_vac
Calaveras	2020-02-14		order_gath_vac
Calaveras	2020-02-15		order_gath_vac
Calaveras	2020-02-16		order_gath_vac
Calaveras	2020-02-17		order_gath_vac
Calaveras	2020-02-18		order_gath_vac
Calaveras	2020-02-19		order_gath_vac
Calaveras	2020-02-20		order_gath_vac
Calaveras	2020-02-21		order_gath_vac
Calaveras	2020-02-22		order_gath_vac
Calaveras	2020-02-23		order_gath_vac
Calaveras	2020-02-24		order_gath_vac
Calaveras	2020-02-25		order_gath_vac
Calaveras	2020-02-26		order_gath_vac
Calaveras	2020-02-27		order_gath_vac
Calaveras	2020-02-28		order_gath_vac
Calaveras	2020-02-29		order_gath_vac
Calaveras	2020-03-01		order_gath_vac
Calaveras	2020-03-02		order_gath_vac
Calaveras	2020-03-03		order_gath_vac
Calaveras	2020-03-04		order_gath_vac
Calaveras	2020-03-05		order_gath_vac
Calaveras	2020-03-06		order_gath_vac
Calaveras	2020-03-07		order_gath_vac
Calaveras	2020-03-08		order_gath_vac
Calaveras	2020-03-09		order_gath_vac
Calaveras	2020-03-10		order_gath_vac
Calaveras	2020-03-11		order_gath_vac
Calaveras	2020-03-12		order_gath_vac
Calaveras	2020-03-13		order_gath_vac
Calaveras	2020-03-14		order_gath_vac
Calaveras	2020-03-15		order_gath_vac
Calaveras	2020-03-16		order_gath_vac
Calaveras	2020-03-17		order_gath_vac
Calaveras	2020-03-18		order_gath_vac
Calaveras	2020-03-19		order_gath_vac
Calaveras	2020-03-20		order_gath_vac
Calaveras	2020-03-21		order_gath_vac
Calaveras	2020-03-22		order_gath_vac
Calaveras	2020-03-23		order_gath_vac
Calaveras	2020-03-24		order_gath_vac
Calaveras	2020-03-25		order_gath_vac
Calaveras	2020-03-26		order_gath_vac
Calaveras	2020-03-27		order_gath_vac
Calaveras	2020-03-28		order_gath_vac
Calaveras	2020-03-29		order_gath_vac
Calaveras	2020-03-30		order_gath_vac
Calaveras	2020-03-31		order_gath_vac
Calaveras	2020-04-01		order_gath_vac
Calaveras	2020-04-02		order_gath_vac
Calaveras	2020-04-03		order_gath_vac
Calaveras	2020-04-04		order_gath_vac
Calaveras	2020-04-05		order_gath_vac
Calaveras	2020-04-06		order_gath_vac
Calaveras	2020-04-07		order_gath_vac
Calaveras	2020-04-08		order_gath_vac
Calaveras	2020-04-09		order_gath_vac
Calaveras	2020-04-10		order_gath_vac
Calaveras	2020-04-11		order_gath_vac
Calaveras	2020-04-12		order_gath_vac
Calaveras	2020-04-13		order_gath_vac
Calaveras	2020-04-14		order_gath_vac
Calaveras	2020-04-15		order_gath_vac
Calaveras	2020-04-16		order_gath_vac
Calaveras	2020-04-17		order_gath_vac
Calaveras	2020-04-18		order_gath_vac
Calaveras	2020-04-19		order_gath_vac
Calaveras	2020-04-20		order_gath_vac
Calaveras	2020-04-21		order_gath_vac
Calaveras	2020-04-22		order_gath_vac
Calaveras	2020-04-23		order_gath_vac
Calaveras	2020-04-24		order_gath_vac
Calaveras	2020-04-25		order_gath_vac
Calaveras	2020-04-26		order_gath_vac
Calaveras	2020-04-27		order_gath_vac
Calaveras	2020-04-28		order_gath_vac
Calaveras	2020-04-29		order_gath_vac
Calaveras	2020-04-30		order_gath_vac
Calaveras	2020-05-01		order_gath_vac
Calaveras	2020-05-02		order_gath_vac
Calaveras	2020-05-03		order_gath_vac
Calaveras	2020-05-04		order_gath_vac
Calaveras	2020-05-05		order_gath_vac
Calaveras	2020-05-06		order_gath_vac
Calaveras	2020-05-07		order_gath_vac
Calaveras	2020-05-08		order_gath_vac
Calaveras	2020-05-09		order_gath_vac
Calaveras	2020-05-10		order_gath_vac
Calaveras	2020-05-11		order_gath_vac
Calaveras	2020-05-12		order_gath_vac
Calaveras	2020-05-13		order_gath_vac
Calaveras	2020-05-14		order_gath_vac
Calaveras	2020-05-15		order_gath_vac
Calaveras	2020-05-16		order_gath_vac
Calaveras	2020-05-17		order_gath_vac
Calaveras	2020-05-18		order_gath_vac
Calaveras	2020-05-19		order_gath_vac
Calaveras	2020-05-20		order_gath_vac
Calaveras	2020-05-21		order_gath_vac
Calaveras	2020-05-22		order_gath_vac
Calaveras	2020-05-23		order_gath_vac
Calaveras	2020-05-24		order_gath_vac
Calaveras	2020-05-25		order_gath_vac
Calaveras	2020-05-26		order_gath_vac
Calaveras	2020-05-27		order_gath_vac
Calaveras	2020-05-28		order_gath_vac
Calaveras	2020-05-29		order_gath_vac
Calaveras	2020-05-30		order_gath_vac
Calaveras	2020-05-31		order_gath_vac
Calaveras	2020-06-01		order_gath_vac
Calaveras	2020-06-02		order_gath_vac
Calaveras	2020-06-03		order_gath_vac
Calaveras	2020-06-04		order_gath_vac
Calaveras	2020-06-05		order_gath_vac
Calaveras	2020-06-06		order_gath_vac
Calaveras	2020-06-07		order_gath_vac
Calaveras	2020-06-08		order_gath_vac
Calaveras	2020-06-09		order_gath_vac
Calaveras	2020-06-10		order_gath_vac
Calaveras	2020-06-11		order_gath_vac
Calaveras	2020-06-12		order_gath_vac
Calaveras	2020-06-13		order_gath_vac
Calaveras	2020-06-14		order_gath_vac
Calaveras	2020-06-15		order_gath_vac
Calaveras	2020-06-16		order_gath_vac
Calaveras	2020-06-17		order_gath_vac
Calaveras	2020-06-18		order_gath_vac
Calaveras	2020-06-19		order_gath_vac
Calaveras	2020-06-20		order_gath_vac
Calaveras	2020-06-21		order_gath_vac
Calaveras	2020-06-22		order_gath_vac
Calaveras	2020-06-23		order_gath_vac
Calaveras	2020-06-24		order_gath_vac
Calaveras	2020-06-25		order_gath_vac
Calaveras	2020-06-26		order_gath_vac
Calaveras	2020-06-27		order_gath_vac
Calaveras	2020-06-28		order_gath_vac
Calaveras	2020-06-29		order_gath_vac
Calaveras	2020-06-30		order_gath_vac
Calaveras	2020-07-01		order_gath_vac
Calaveras	2020-07-02		order_gath_vac
Calaveras	2020-07-03		order_gath_vac
Calaveras	2020-07-04		order_gath_vac
Calaveras	2020-07-05		order_gath_vac
Calaveras	2020-07-06		order_gath_vac
Calaveras	2020-07-07		order_gath_vac
Calaveras	2020-07-08		order_gath_vac
Calaveras	2020-07-09		order_gath_vac
Calaveras	2020-07-10		order_gath_vac
Calaveras	2020-07-11		order_gath_vac
Calaveras	2020-07-12		order_gath_vac
Calaveras	2020-07-13		order_gath_vac
Calaveras	2020-07-14		order_gath_vac
Calaveras	2020-07-15		order_gath_vac
Calaveras	2020-07-16		order_gath_vac
Calaveras	2020-07-17		order_gath_vac
Calaveras	2020-07-18		order_gath_vac
Calaveras	2020-07-19		order_gath_vac
Calaveras	2020-07-20		order_gath_vac
Calaveras	2020-07-21		order_gath_vac
Calaveras	2020-07-22		order_gath_vac
Calaveras	2020-07-23		order_gath_vac
Calaveras	2020-07-24		order_gath_vac
Calaveras	2020-07-25		order_gath_vac
Calaveras	2020-07-26		order_gath_vac
Calaveras	2020-07-27		order_gath_vac
Calaveras	2020-07-28		order_gath_vac
Calaveras	2020-07-29		order_gath_vac
Calaveras	2020-07-30		order_gath_vac
Calaveras	2020-07-31		order_gath_vac
Calaveras	2020-08-01		order_gath_vac
Calaveras	2020-08-02		order_gath_vac
Calaveras	2020-08-03		order_gath_vac
Calaveras	2020-08-04		order_gath_vac
Calaveras	2020-08-05		order_gath_vac
Calaveras	2020-08-06		order_gath_vac
Calaveras	2020-08-07		order_gath_vac
Calaveras	2020-08-08		order_gath_vac
Calaveras	2020-08-09		order_gath_vac
Calaveras	2020-08-10		order_gath_vac
Calaveras	2020-08-11		order_gath_vac
Calaveras	2020-08-12		order_gath_vac
Calaveras	2020-08-13		order_gath_vac
Calaveras	2020-08-14		order_gath_vac
Calaveras	2020-08-15		order_gath_vac
Calaveras	2020-08-16		order_gath_vac
Calaveras	2020-08-17		order_gath_vac
Calaveras	2020-08-18		order_gath_vac
Calaveras	2020-08-19		order_gath_vac
Calaveras	2020-08-20		order_gath_vac
Calaveras	2020-08-21		order_gath_vac
Calaveras	2020-08-22		order_gath_vac
Calaveras	2020-08-23		order_gath_vac
Calaveras	2020-08-24		order_gath_vac
Calaveras	2020-08-25		order_gath_vac
Calaveras	2020-08-26		order_gath_vac
Calaveras	2020-08-27		order_gath_vac
Calaveras	2020-08-28		order_gath_vac
Calaveras	2020-08-29		order_gath_vac
Calaveras	2020-08-30		order_gath_vac
Calaveras	2020-08-31		order_gath_vac
Calaveras	2020-09-01		order_gath_vac
Calaveras	2020-09-02		order_gath_vac
Calaveras	2020-09-03		order_gath_vac
Calaveras	2020-09-04		order_gath_vac
Calaveras	2020-09-05		order_gath_vac
Calaveras	2020-09-06		order_gath_vac
Calaveras	2020-09-07		order_gath_vac
Calaveras	2020-09-08		order_gath_vac
Calaveras	2020-09-09		order_gath_vac
Calaveras	2020-09-10		order_gath_vac
Calaveras	2020-09-11		order_gath_vac
Calaveras	2020-09-12		order_gath_vac
Calaveras	2020-09-13		order_gath_vac
Calaveras	2020-09-14		order_gath_vac
Calaveras	2020-09-15		order_gath_vac
Calaveras	2020-09-16		order_gath_vac
Calaveras	2020-09-17		order_gath_vac
Calaveras	2020-09-18		order_gath_vac
Calaveras	2020-09-19		order_gath_vac
Calaveras	2020-09-20		order_gath_vac
Calaveras	2020-09-21		order_gath_vac
Calaveras	2020-09-22		order_gath_vac
Calaveras	2020-09-23		order_gath_vac
Calaveras	2020-09-24		order_gath_vac
Calaveras	2020-09-25		order_gath_vac
Calaveras	2020-09-26		order_gath_vac
Calaveras	2020-09-27		order_gath_vac
Calaveras	2020-09-28		order_gath_vac
Calaveras	2020-09-29		order_gath_vac
Calaveras	2020-09-30		order_gath_vac
Calaveras	2020-10-01		order_gath_vac
Calaveras	2020-10-02		order_gath_vac
Calaveras	2020-10-03		order_gath_vac
Calaveras	2020-10-04		order_gath_vac
Calaveras	2020-10-05		order_gath_vac
Calaveras	2020-10-06		order_gath_vac
Calaveras	2020-10-07		order_gath_vac
Calaveras	2020-10-08		order_gath_vac
Calaveras	2020-10-09		order_gath_vac
Calaveras	2020-10-10		order_gath_vac
Calaveras	2020-10-11		order_gath_vac
Calaveras	2020-10-12		order_gath_vac
Calaveras	2020-10-13		order_gath_vac
Calaveras	2020-10-14		order_gath_vac
Calaveras	2020-10-15		order_gath_vac
Calaveras	2020-10-16		order_gath_vac
Calaveras	2020-10-17		order_gath_vac
Calaveras	2020-10-18		order_gath_vac
Calaveras	2020-10-19		order_gath_vac
Calaveras	2020-10-20		order_gath_vac
Calaveras	2020-10-21		order_gath_vac
Calaveras	2020-10-22		order_gath_vac
Calaveras	2020-10-23		order_gath_vac
Calaveras	2020-10-24		order_gath_vac
Calaveras	2020-10-25		order_gath_vac
Calaveras	2020-10-26		order_gath_vac
Calaveras	2020-10-27		order_gath_vac
Calaveras	2020-10-28		order_gath_vac
Calaveras	2020-10-29		order_gath_vac
Calaveras	2020-10-30		order_gath_vac
Calaveras	2020-10-31		order_gath_vac
Calaveras	2020-11-01		order_gath_vac
Calaveras	2020-11-02		order_gath_vac
Calaveras	2020-11-03		order_gath_vac
Calaveras	2020-11-04		order_gath_vac
Calaveras	2020-11-05		order_gath_vac
Calaveras	2020-11-06		order_gath_vac
Calaveras	2020-11-07		order_gath_vac
Calaveras	2020-11-08		order_gath_vac
Calaveras	2020-11-09		order_gath_vac
Calaveras	2020-11-10		order_gath_vac
Calaveras	2020-11-11		order_gath_vac
Calaveras	2020-11-12		order_gath_vac
Calaveras	2020-11-13		order_gath_vac
Calaveras	2020-11-14		order_gath_vac
Calaveras	2020-11-15		order_gath_vac
Calaveras	2020-11-16		order_gath_vac
Calaveras	2020-11-17		order_gath_vac
Calaveras	2020-11-18		order_gath_vac
Calaveras	2020-11-19		order_gath_vac
Calaveras	2020-11-20		order_gath_vac
Calaveras	2020-11-21		order_gath_vac
Calaveras	2020-11-22		order_gath_vac
Calaveras	2020-11-23		order_gath_vac
Calaveras	2020-11-24		order_gath_vac
Calaveras	2020-11-25		order_gath_vac
Calaveras	2020-11-26		order_gath_vac
Calaveras	2020-11-27		order_gath_vac
Calaveras	2020-11-28		order_gath_vac
Calaveras	2020-11-29		order_gath_vac
Calaveras	2020-11-30		order_gath_vac
Calaveras	2020-12-01		order_gath_vac
Calaveras	2020-12-02		order_gath_vac
Calaveras	2020-12-03		order_gath_vac
Calaveras	2020-12-04		order_gath_vac
Calaveras	2020-12-05		order_gath_vac
Calaveras	2020-12-06		order_gath_vac
Calaveras	2020-12-07		order_gath_vac
Calaveras	2020-12-08		order_gath_vac
Calaveras	2020-12-09		order_gath_vac
Calaveras	2020-12-10		order_gath_vac
Calaveras	2020-12-11		order_gath_vac
Calaveras	2020-12-12		order_gath_vac
Calaveras	2020-12-13		order_gath_vac
Calaveras	2020-12-14		order_gath_vac
Calaveras	2020-12-15		order_gath_vac
Calaveras	2020-12-16		order_gath_vac
Calaveras	2020-12-17		order_gath_vac
Calaveras	2020-12-18		order_gath_vac
Calaveras	2020-12-19		order_gath_vac
Calaveras	2020-12-20		order_gath_vac
Calaveras	2020-12-21		order_gath_vac
Calaveras	2020-12-22		order_gath_vac
Calaveras	2020-12-23		order_gath_vac
Calaveras	2020-12-24		order_gath_vac
Calaveras	2020-12-25		order_gath_vac
Calaveras	2020-12-26		order_gath_vac
Calaveras	2020-12-27		order_gath_vac
Calaveras	2020-12-28		order_gath_vac
Calaveras	2020-12-29		order_gath_vac
Calaveras	2020-12-30		order_gath_vac
Calaveras	2020-12-31		order_gath_vac
Calaveras	2021-01-01		order_gath_vac
Calaveras	2021-01-02		order_gath_vac
Calaveras	2021-01-03		order_gath_vac
Calaveras	2021-01-04		order_gath_vac
Calaveras	2021-01-05		order_gath_vac
Calaveras	2021-01-06		order_gath_vac
Calaveras	2021-01-07		order_gath_vac
Calaveras	2021-01-08		order_gath_vac
Calaveras	2021-01-09		order_gath_vac
Calaveras	2021-01-10		order_gath_vac
Calaveras	2021-01-11		order_gath_vac
Calaveras	2021-01-12		order_gath_vac
Calaveras	2021-01-13		order_gath_vac
Calaveras	2021-01-14		order_gath_vac
Calaveras	2021-01-15		order_gath_vac
Calaveras	2021-01-16		order_gath_vac
Calaveras	2021-01-17		order_gath_vac
Calaveras	2021-01-18		order_gath_vac
Calaveras	2021-01-19		order_gath_vac
Calaveras	2021-01-20		order_gath_vac
Calaveras	2021-01-21		order_gath_vac
Calaveras	2021-01-22		order_gath_vac
Calaveras	2021-01-23		order_gath_vac
Calaveras	2021-01-24		order_gath_vac
Calaveras	2021-01-25		order_gath_vac
Calaveras	2021-01-26		order_gath_vac
Calaveras	2021-01-27		order_gath_vac
Calaveras	2021-01-28		order_gath_vac
Calaveras	2021-01-29		order_gath_vac
Calaveras	2021-01-30		order_gath_vac
Calaveras	2021-01-31		order_gath_vac
Calaveras	2021-02-01		order_gath_vac
Calaveras	2021-02-02		order_gath_vac
Calaveras	2021-02-03		order_gath_vac
Calaveras	2021-02-04		order_gath_vac
Calaveras	2021-02-05		order_gath_vac
Calaveras	2021-02-06		order_gath_vac
Calaveras	2021-02-07		order_gath_vac
Calaveras	2021-02-08		order_gath_vac
Calaveras	2021-02-09		order_gath_vac
Calaveras	2021-02-10		order_gath_vac
Calaveras	2021-02-11		order_gath_vac
Calaveras	2021-02-12		order_gath_vac
Calaveras	2021-02-13		order_gath_vac
Calaveras	2021-02-14		order_gath_vac
Calaveras	2021-02-15		order_gath_vac
Calaveras	2021-02-16		order_gath_vac
Calaveras	2021-02-17		order_gath_vac
Calaveras	2021-02-18		order_gath_vac
Calaveras	2021-02-19		order_gath_vac
Calaveras	2021-02-20		order_gath_vac
Calaveras	2021-02-21		order_gath_vac
Calaveras	2021-02-22		order_gath_vac
Calaveras	2021-02-23		order_gath_vac
Calaveras	2021-02-24		order_gath_vac
Calaveras	2021-02-25		order_gath_vac
Calaveras	2021-02-26		order_gath_vac
Calaveras	2021-02-27		order_gath_vac
Calaveras	2021-02-28		order_gath_vac
Calaveras	2021-03-01		order_gath_vac
Calaveras	2021-03-02		order_gath_vac
Calaveras	2021-03-03		order_gath_vac
Calaveras	2021-03-04		order_gath_vac
Calaveras	2021-03-05		order_gath_vac
Calaveras	2021-03-06		order_gath_vac
Calaveras	2021-03-07		order_gath_vac
Calaveras	2021-03-08		order_gath_vac
Calaveras	2021-03-09		order_gath_vac
Calaveras	2021-03-10		order_gath_vac
Calaveras	2021-03-11		order_gath_vac
Calaveras	2021-03-12		order_gath_vac
Calaveras	2021-03-13		order_gath_vac
Calaveras	2021-03-14		order_gath_vac
Calaveras	2021-03-15		order_gath_vac
Calaveras	2021-03-16		order_gath_vac
Calaveras	2021-03-17		order_gath_vac
Calaveras	2021-03-18		order_gath_vac
Calaveras	2021-03-19		order_gath_vac
Calaveras	2021-03-20		order_gath_vac
Calaveras	2021-03-21		order_gath_vac
Calaveras	2021-03-22		order_gath_vac
Calaveras	2021-03-23		order_gath_vac
Calaveras	2021-03-24		order_gath_vac
Calaveras	2021-03-25		order_gath_vac
Calaveras	2021-03-26		order_gath_vac
Calaveras	2021-03-27		order_gath_vac
Calaveras	2021-03-28		order_gath_vac
Calaveras	2021-03-29		order_gath_vac
Calaveras	2021-03-30		order_gath_vac
Calaveras	2021-03-31		order_gath_vac
Calaveras	2021-04-01		order_gath_vac
Calaveras	2021-04-02		order_gath_vac
Calaveras	2021-04-03		order_gath_vac
Calaveras	2021-04-04		order_gath_vac
Calaveras	2021-04-05		order_gath_vac
Calaveras	2021-04-06		order_gath_vac
Calaveras	2021-04-07		order_gath_vac
Calaveras	2021-04-08		order_gath_vac
Calaveras	2021-04-09		order_gath_vac
Calaveras	2021-04-10		order_gath_vac
Calaveras	2021-04-11		order_gath_vac
Calaveras	2021-04-12		order_gath_vac
Calaveras	2021-04-13		order_gath_vac
Calaveras	2021-04-14		order_gath_vac
Calaveras	2021-04-15		order_gath_vac
Calaveras	2021-04-16		order_gath_vac
Calaveras	2021-04-17		order_gath_vac
Calaveras	2021-04-18		order_gath_vac
Calaveras	2021-04-19		order_gath_vac
Calaveras	2021-04-20	5	order_gath_vac
Calaveras	2021-04-21	5	order_gath_vac
Calaveras	2021-04-22	5	order_gath_vac
Calaveras	2021-04-23	5	order_gath_vac
Calaveras	2021-04-24	5	order_gath_vac
Calaveras	2021-04-25	5	order_gath_vac
Calaveras	2021-04-26	5	order_gath_vac
Calaveras	2021-04-27	5	order_gath_vac
Calaveras	2021-04-28	5	order_gath_vac
Calaveras	2021-04-29	5	order_gath_vac
Calaveras	2021-04-30	5	order_gath_vac
Calaveras	2021-05-01	5	order_gath_vac
Calaveras	2021-05-02	5	order_gath_vac
Calaveras	2021-05-03	5	order_gath_vac
Calaveras	2021-05-04	5	order_gath_vac
Calaveras	2021-05-05	5	order_gath_vac
Calaveras	2021-05-06	5	order_gath_vac
Calaveras	2021-05-07	5	order_gath_vac
Calaveras	2021-05-08	5	order_gath_vac
Calaveras	2021-05-09	5	order_gath_vac
Calaveras	2021-05-10	5	order_gath_vac
Calaveras	2021-05-11	5	order_gath_vac
Calaveras	2021-05-12	5	order_gath_vac
Calaveras	2021-05-13	5	order_gath_vac
Calaveras	2021-05-14	5	order_gath_vac
Calaveras	2021-05-15	5	order_gath_vac
Calaveras	2021-05-16	5	order_gath_vac
Calaveras	2021-05-17	5	order_gath_vac
Calaveras	2021-05-18	5	order_gath_vac
Calaveras	2021-05-19	5	order_gath_vac
Calaveras	2021-05-20	5	order_gath_vac
Calaveras	2021-05-21	5	order_gath_vac
Calaveras	2021-05-22	5	order_gath_vac
Calaveras	2021-05-23	5	order_gath_vac
Calaveras	2021-05-24	5	order_gath_vac
Calaveras	2021-05-25	5	order_gath_vac
Calaveras	2021-05-26	5	order_gath_vac
Calaveras	2021-05-27	5	order_gath_vac
Calaveras	2021-05-28	5	order_gath_vac
Calaveras	2021-05-29	5	order_gath_vac
Calaveras	2021-05-30	5	order_gath_vac
Calaveras	2021-05-31	5	order_gath_vac
Calaveras	2021-06-01	5	order_gath_vac
Calaveras	2021-06-02	5	order_gath_vac
Calaveras	2021-06-03	5	order_gath_vac
Calaveras	2021-06-04	5	order_gath_vac
Calaveras	2021-06-05	5	order_gath_vac
Calaveras	2021-06-06	5	order_gath_vac
Calaveras	2021-06-07	5	order_gath_vac
Calaveras	2021-06-08	5	order_gath_vac
Calaveras	2021-06-09	5	order_gath_vac
Calaveras	2021-06-10	5	order_gath_vac
Calaveras	2021-06-11	5	order_gath_vac
Calaveras	2021-06-12	5	order_gath_vac
Calaveras	2021-06-13	5	order_gath_vac
Calaveras	2021-06-14	5	order_gath_vac
Calaveras	2021-06-15	0	order_gath_vac
Calaveras	2021-06-16	0	order_gath_vac
Calaveras	2021-06-17	0	order_gath_vac
Calaveras	2021-06-18	0	order_gath_vac
Calaveras	2021-06-19	0	order_gath_vac
Calaveras	2021-06-20	0	order_gath_vac
Calaveras	2021-06-21	0	order_gath_vac
Calaveras	2021-06-22	0	order_gath_vac
Calaveras	2021-06-23	0	order_gath_vac
Calaveras	2021-06-24	0	order_gath_vac
Calaveras	2021-06-25	0	order_gath_vac
Calaveras	2021-06-26	0	order_gath_vac
Calaveras	2021-06-27	0	order_gath_vac
Calaveras	2021-06-28	0	order_gath_vac
Calaveras	2021-06-29	0	order_gath_vac
Calaveras	2020-01-29	0	order_lab
Calaveras	2020-01-30	0	order_lab
Calaveras	2020-01-31	0	order_lab
Calaveras	2020-02-01	0	order_lab
Calaveras	2020-02-02	0	order_lab
Calaveras	2020-02-03	0	order_lab
Calaveras	2020-02-04	0	order_lab
Calaveras	2020-02-05	0	order_lab
Calaveras	2020-02-06	0	order_lab
Calaveras	2020-02-07	0	order_lab
Calaveras	2020-02-08	0	order_lab
Calaveras	2020-02-09	0	order_lab
Calaveras	2020-02-10	0	order_lab
Calaveras	2020-02-11	0	order_lab
Calaveras	2020-02-12	0	order_lab
Calaveras	2020-02-13	0	order_lab
Calaveras	2020-02-14	0	order_lab
Calaveras	2020-02-15	0	order_lab
Calaveras	2020-02-16	0	order_lab
Calaveras	2020-02-17	0	order_lab
Calaveras	2020-02-18	0	order_lab
Calaveras	2020-02-19	0	order_lab
Calaveras	2020-02-20	0	order_lab
Calaveras	2020-02-21	0	order_lab
Calaveras	2020-02-22	0	order_lab
Calaveras	2020-02-23	0	order_lab
Calaveras	2020-02-24	0	order_lab
Calaveras	2020-02-25	0	order_lab
Calaveras	2020-02-26	0	order_lab
Calaveras	2020-02-27	0	order_lab
Calaveras	2020-02-28	0	order_lab
Calaveras	2020-02-29	0	order_lab
Calaveras	2020-03-01	0	order_lab
Calaveras	2020-03-02	0	order_lab
Calaveras	2020-03-03	0	order_lab
Calaveras	2020-03-04	0	order_lab
Calaveras	2020-03-05	0	order_lab
Calaveras	2020-03-06	0	order_lab
Calaveras	2020-03-07	0	order_lab
Calaveras	2020-03-08	0	order_lab
Calaveras	2020-03-09	0	order_lab
Calaveras	2020-03-10	0	order_lab
Calaveras	2020-03-11	0	order_lab
Calaveras	2020-03-12	0	order_lab
Calaveras	2020-03-13	0	order_lab
Calaveras	2020-03-14	0	order_lab
Calaveras	2020-03-15	0	order_lab
Calaveras	2020-03-16	0	order_lab
Calaveras	2020-03-17	0	order_lab
Calaveras	2020-03-18	0	order_lab
Calaveras	2020-03-19	0	order_lab
Calaveras	2020-03-20	0	order_lab
Calaveras	2020-03-21	0	order_lab
Calaveras	2020-03-22	0	order_lab
Calaveras	2020-03-23	0	order_lab
Calaveras	2020-03-24	0	order_lab
Calaveras	2020-03-25	0	order_lab
Calaveras	2020-03-26	0	order_lab
Calaveras	2020-03-27	0	order_lab
Calaveras	2020-03-28	0	order_lab
Calaveras	2020-03-29	0	order_lab
Calaveras	2020-03-30	0	order_lab
Calaveras	2020-03-31	0	order_lab
Calaveras	2020-04-01	0	order_lab
Calaveras	2020-04-02	0	order_lab
Calaveras	2020-04-03	0	order_lab
Calaveras	2020-04-04	0	order_lab
Calaveras	2020-04-05	0	order_lab
Calaveras	2020-04-06	0	order_lab
Calaveras	2020-04-07	0	order_lab
Calaveras	2020-04-08	0	order_lab
Calaveras	2020-04-09	0	order_lab
Calaveras	2020-04-10	0	order_lab
Calaveras	2020-04-11	0	order_lab
Calaveras	2020-04-12	0	order_lab
Calaveras	2020-04-13	0	order_lab
Calaveras	2020-04-14	0	order_lab
Calaveras	2020-04-15	0	order_lab
Calaveras	2020-04-16	0	order_lab
Calaveras	2020-04-17	0	order_lab
Calaveras	2020-04-18	0	order_lab
Calaveras	2020-04-19	0	order_lab
Calaveras	2020-04-20	0	order_lab
Calaveras	2020-04-21	0	order_lab
Calaveras	2020-04-22	0	order_lab
Calaveras	2020-04-23	0	order_lab
Calaveras	2020-04-24	0	order_lab
Calaveras	2020-04-25	0	order_lab
Calaveras	2020-04-26	0	order_lab
Calaveras	2020-04-27	0	order_lab
Calaveras	2020-04-28	0	order_lab
Calaveras	2020-04-29	0	order_lab
Calaveras	2020-04-30	0	order_lab
Calaveras	2020-05-01	0	order_lab
Calaveras	2020-05-02	0	order_lab
Calaveras	2020-05-03	0	order_lab
Calaveras	2020-05-04	0	order_lab
Calaveras	2020-05-05	0	order_lab
Calaveras	2020-05-06	6	order_lab
Calaveras	2020-05-07	6	order_lab
Calaveras	2020-05-08	6	order_lab
Calaveras	2020-05-09	6	order_lab
Calaveras	2020-05-10	6	order_lab
Calaveras	2020-05-11	6	order_lab
Calaveras	2020-05-12	6	order_lab
Calaveras	2020-05-13	6	order_lab
Calaveras	2020-05-14	6	order_lab
Calaveras	2020-05-15	6	order_lab
Calaveras	2020-05-16	6	order_lab
Calaveras	2020-05-17	6	order_lab
Calaveras	2020-05-18	6	order_lab
Calaveras	2020-05-19	6	order_lab
Calaveras	2020-05-20	6	order_lab
Calaveras	2020-05-21	6	order_lab
Calaveras	2020-05-22	6	order_lab
Calaveras	2020-05-23	6	order_lab
Calaveras	2020-05-24	6	order_lab
Calaveras	2020-05-25	6	order_lab
Calaveras	2020-05-26	6	order_lab
Calaveras	2020-05-27	6	order_lab
Calaveras	2020-05-28	6	order_lab
Calaveras	2020-05-29	6	order_lab
Calaveras	2020-05-30	6	order_lab
Calaveras	2020-05-31	6	order_lab
Calaveras	2020-06-01	6	order_lab
Calaveras	2020-06-02	6	order_lab
Calaveras	2020-06-03	6	order_lab
Calaveras	2020-06-04	6	order_lab
Calaveras	2020-06-05	6	order_lab
Calaveras	2020-06-06	6	order_lab
Calaveras	2020-06-07	6	order_lab
Calaveras	2020-06-08	6	order_lab
Calaveras	2020-06-09	6	order_lab
Calaveras	2020-06-10	6	order_lab
Calaveras	2020-06-11	6	order_lab
Calaveras	2020-06-12	6	order_lab
Calaveras	2020-06-13	6	order_lab
Calaveras	2020-06-14	6	order_lab
Calaveras	2020-06-15	6	order_lab
Calaveras	2020-06-16	6	order_lab
Calaveras	2020-06-17	6	order_lab
Calaveras	2020-06-18	6	order_lab
Calaveras	2020-06-19	6	order_lab
Calaveras	2020-06-20	6	order_lab
Calaveras	2020-06-21	6	order_lab
Calaveras	2020-06-22	6	order_lab
Calaveras	2020-06-23	6	order_lab
Calaveras	2020-06-24	6	order_lab
Calaveras	2020-06-25	6	order_lab
Calaveras	2020-06-26	6	order_lab
Calaveras	2020-06-27	6	order_lab
Calaveras	2020-06-28	6	order_lab
Calaveras	2020-06-29	6	order_lab
Calaveras	2020-06-30	6	order_lab
Calaveras	2020-07-01	6	order_lab
Calaveras	2020-07-02	6	order_lab
Calaveras	2020-07-03	6	order_lab
Calaveras	2020-07-04	6	order_lab
Calaveras	2020-07-05	6	order_lab
Calaveras	2020-07-06	6	order_lab
Calaveras	2020-07-07	6	order_lab
Calaveras	2020-07-08	6	order_lab
Calaveras	2020-07-09	6	order_lab
Calaveras	2020-07-10	6	order_lab
Calaveras	2020-07-11	6	order_lab
Calaveras	2020-07-12	6	order_lab
Calaveras	2020-07-13	6	order_lab
Calaveras	2020-07-14	6	order_lab
Calaveras	2020-07-15	6	order_lab
Calaveras	2020-07-16	6	order_lab
Calaveras	2020-07-17	6	order_lab
Calaveras	2020-07-18	6	order_lab
Calaveras	2020-07-19	6	order_lab
Calaveras	2020-07-20	6	order_lab
Calaveras	2020-07-21	6	order_lab
Calaveras	2020-07-22	6	order_lab
Calaveras	2020-07-23	6	order_lab
Calaveras	2020-07-24	6	order_lab
Calaveras	2020-07-25	6	order_lab
Calaveras	2020-07-26	6	order_lab
Calaveras	2020-07-27	6	order_lab
Calaveras	2020-07-28	6	order_lab
Calaveras	2020-07-29	6	order_lab
Calaveras	2020-07-30	6	order_lab
Calaveras	2020-07-31	6	order_lab
Calaveras	2020-08-01	6	order_lab
Calaveras	2020-08-02	6	order_lab
Calaveras	2020-08-03	6	order_lab
Calaveras	2020-08-04	6	order_lab
Calaveras	2020-08-05	6	order_lab
Calaveras	2020-08-06	6	order_lab
Calaveras	2020-08-07	6	order_lab
Calaveras	2020-08-08	6	order_lab
Calaveras	2020-08-09	6	order_lab
Calaveras	2020-08-10	6	order_lab
Calaveras	2020-08-11	6	order_lab
Calaveras	2020-08-12	6	order_lab
Calaveras	2020-08-13	6	order_lab
Calaveras	2020-08-14	6	order_lab
Calaveras	2020-08-15	6	order_lab
Calaveras	2020-08-16	6	order_lab
Calaveras	2020-08-17	6	order_lab
Calaveras	2020-08-18	6	order_lab
Calaveras	2020-08-19	6	order_lab
Calaveras	2020-08-20	6	order_lab
Calaveras	2020-08-21	6	order_lab
Calaveras	2020-08-22	6	order_lab
Calaveras	2020-08-23	6	order_lab
Calaveras	2020-08-24	6	order_lab
Calaveras	2020-08-25	6	order_lab
Calaveras	2020-08-26	6	order_lab
Calaveras	2020-08-27	6	order_lab
Calaveras	2020-08-28	6	order_lab
Calaveras	2020-08-29	6	order_lab
Calaveras	2020-08-30	6	order_lab
Calaveras	2020-08-31	6	order_lab
Calaveras	2020-09-01	6	order_lab
Calaveras	2020-09-02	6	order_lab
Calaveras	2020-09-03	6	order_lab
Calaveras	2020-09-04	6	order_lab
Calaveras	2020-09-05	6	order_lab
Calaveras	2020-09-06	6	order_lab
Calaveras	2020-09-07	6	order_lab
Calaveras	2020-09-08	6	order_lab
Calaveras	2020-09-09	6	order_lab
Calaveras	2020-09-10	6	order_lab
Calaveras	2020-09-11	6	order_lab
Calaveras	2020-09-12	6	order_lab
Calaveras	2020-09-13	6	order_lab
Calaveras	2020-09-14	6	order_lab
Calaveras	2020-09-15	6	order_lab
Calaveras	2020-09-16	6	order_lab
Calaveras	2020-09-17	6	order_lab
Calaveras	2020-09-18	6	order_lab
Calaveras	2020-09-19	6	order_lab
Calaveras	2020-09-20	6	order_lab
Calaveras	2020-09-21	6	order_lab
Calaveras	2020-09-22	6	order_lab
Calaveras	2020-09-23	6	order_lab
Calaveras	2020-09-24	6	order_lab
Calaveras	2020-09-25	6	order_lab
Calaveras	2020-09-26	6	order_lab
Calaveras	2020-09-27	6	order_lab
Calaveras	2020-09-28	6	order_lab
Calaveras	2020-09-29	6	order_lab
Calaveras	2020-09-30	6	order_lab
Calaveras	2020-10-01	6	order_lab
Calaveras	2020-10-02	6	order_lab
Calaveras	2020-10-03	6	order_lab
Calaveras	2020-10-04	6	order_lab
Calaveras	2020-10-05	6	order_lab
Calaveras	2020-10-06	6	order_lab
Calaveras	2020-10-07	6	order_lab
Calaveras	2020-10-08	6	order_lab
Calaveras	2020-10-09	6	order_lab
Calaveras	2020-10-10	6	order_lab
Calaveras	2020-10-11	6	order_lab
Calaveras	2020-10-12	6	order_lab
Calaveras	2020-10-13	6	order_lab
Calaveras	2020-10-14	6	order_lab
Calaveras	2020-10-15	6	order_lab
Calaveras	2020-10-16	6	order_lab
Calaveras	2020-10-17	6	order_lab
Calaveras	2020-10-18	6	order_lab
Calaveras	2020-10-19	6	order_lab
Calaveras	2020-10-20	6	order_lab
Calaveras	2020-10-21	6	order_lab
Calaveras	2020-10-22	6	order_lab
Calaveras	2020-10-23	6	order_lab
Calaveras	2020-10-24	6	order_lab
Calaveras	2020-10-25	6	order_lab
Calaveras	2020-10-26	6	order_lab
Calaveras	2020-10-27	6	order_lab
Calaveras	2020-10-28	6	order_lab
Calaveras	2020-10-29	6	order_lab
Calaveras	2020-10-30	6	order_lab
Calaveras	2020-10-31	6	order_lab
Calaveras	2020-11-01	6	order_lab
Calaveras	2020-11-02	6	order_lab
Calaveras	2020-11-03	6	order_lab
Calaveras	2020-11-04	6	order_lab
Calaveras	2020-11-05	6	order_lab
Calaveras	2020-11-06	6	order_lab
Calaveras	2020-11-07	6	order_lab
Calaveras	2020-11-08	6	order_lab
Calaveras	2020-11-09	6	order_lab
Calaveras	2020-11-10	6	order_lab
Calaveras	2020-11-11	6	order_lab
Calaveras	2020-11-12	6	order_lab
Calaveras	2020-11-13	6	order_lab
Calaveras	2020-11-14	6	order_lab
Calaveras	2020-11-15	6	order_lab
Calaveras	2020-11-16	6	order_lab
Calaveras	2020-11-17	6	order_lab
Calaveras	2020-11-18	6	order_lab
Calaveras	2020-11-19	6	order_lab
Calaveras	2020-11-20	6	order_lab
Calaveras	2020-11-21	6	order_lab
Calaveras	2020-11-22	6	order_lab
Calaveras	2020-11-23	6	order_lab
Calaveras	2020-11-24	6	order_lab
Calaveras	2020-11-25	6	order_lab
Calaveras	2020-11-26	6	order_lab
Calaveras	2020-11-27	6	order_lab
Calaveras	2020-11-28	6	order_lab
Calaveras	2020-11-29	6	order_lab
Calaveras	2020-11-30	6	order_lab
Calaveras	2020-12-01	6	order_lab
Calaveras	2020-12-02	6	order_lab
Calaveras	2020-12-03	6	order_lab
Calaveras	2020-12-04	6	order_lab
Calaveras	2020-12-05	6	order_lab
Calaveras	2020-12-06	6	order_lab
Calaveras	2020-12-07	6	order_lab
Calaveras	2020-12-08	6	order_lab
Calaveras	2020-12-09	6	order_lab
Calaveras	2020-12-10	6	order_lab
Calaveras	2020-12-11	6	order_lab
Calaveras	2020-12-12	6	order_lab
Calaveras	2020-12-13	6	order_lab
Calaveras	2020-12-14	6	order_lab
Calaveras	2020-12-15	6	order_lab
Calaveras	2020-12-16	6	order_lab
Calaveras	2020-12-17	6	order_lab
Calaveras	2020-12-18	6	order_lab
Calaveras	2020-12-19	6	order_lab
Calaveras	2020-12-20	6	order_lab
Calaveras	2020-12-21	6	order_lab
Calaveras	2020-12-22	6	order_lab
Calaveras	2020-12-23	6	order_lab
Calaveras	2020-12-24	6	order_lab
Calaveras	2020-12-25	6	order_lab
Calaveras	2020-12-26	6	order_lab
Calaveras	2020-12-27	6	order_lab
Calaveras	2020-12-28	6	order_lab
Calaveras	2020-12-29	6	order_lab
Calaveras	2020-12-30	6	order_lab
Calaveras	2020-12-31	6	order_lab
Calaveras	2021-01-01	6	order_lab
Calaveras	2021-01-02	6	order_lab
Calaveras	2021-01-03	6	order_lab
Calaveras	2021-01-04	6	order_lab
Calaveras	2021-01-05	6	order_lab
Calaveras	2021-01-06	6	order_lab
Calaveras	2021-01-07	6	order_lab
Calaveras	2021-01-08	6	order_lab
Calaveras	2021-01-09	6	order_lab
Calaveras	2021-01-10	6	order_lab
Calaveras	2021-01-11	6	order_lab
Calaveras	2021-01-12	6	order_lab
Calaveras	2021-01-13	6	order_lab
Calaveras	2021-01-14	6	order_lab
Calaveras	2021-01-15	6	order_lab
Calaveras	2021-01-16	6	order_lab
Calaveras	2021-01-17	6	order_lab
Calaveras	2021-01-18	6	order_lab
Calaveras	2021-01-19	6	order_lab
Calaveras	2021-01-20	6	order_lab
Calaveras	2021-01-21	6	order_lab
Calaveras	2021-01-22	6	order_lab
Calaveras	2021-01-23	6	order_lab
Calaveras	2021-01-24	6	order_lab
Calaveras	2021-01-25	6	order_lab
Calaveras	2021-01-26	6	order_lab
Calaveras	2021-01-27	6	order_lab
Calaveras	2021-01-28	6	order_lab
Calaveras	2021-01-29	6	order_lab
Calaveras	2021-01-30	6	order_lab
Calaveras	2021-01-31	6	order_lab
Calaveras	2021-02-01	6	order_lab
Calaveras	2021-02-02	6	order_lab
Calaveras	2021-02-03	6	order_lab
Calaveras	2021-02-04	6	order_lab
Calaveras	2021-02-05	6	order_lab
Calaveras	2021-02-06	6	order_lab
Calaveras	2021-02-07	6	order_lab
Calaveras	2021-02-08	6	order_lab
Calaveras	2021-02-09	6	order_lab
Calaveras	2021-02-10	6	order_lab
Calaveras	2021-02-11	6	order_lab
Calaveras	2021-02-12	6	order_lab
Calaveras	2021-02-13	6	order_lab
Calaveras	2021-02-14	6	order_lab
Calaveras	2021-02-15	6	order_lab
Calaveras	2021-02-16	6	order_lab
Calaveras	2021-02-17	6	order_lab
Calaveras	2021-02-18	6	order_lab
Calaveras	2021-02-19	6	order_lab
Calaveras	2021-02-20	6	order_lab
Calaveras	2021-02-21	6	order_lab
Calaveras	2021-02-22	6	order_lab
Calaveras	2021-02-23	6	order_lab
Calaveras	2021-02-24	6	order_lab
Calaveras	2021-02-25	6	order_lab
Calaveras	2021-02-26	6	order_lab
Calaveras	2021-02-27	6	order_lab
Calaveras	2021-02-28	6	order_lab
Calaveras	2021-03-01	6	order_lab
Calaveras	2021-03-02	6	order_lab
Calaveras	2021-03-03	6	order_lab
Calaveras	2021-03-04	6	order_lab
Calaveras	2021-03-05	6	order_lab
Calaveras	2021-03-06	6	order_lab
Calaveras	2021-03-07	6	order_lab
Calaveras	2021-03-08	6	order_lab
Calaveras	2021-03-09	6	order_lab
Calaveras	2021-03-10	6	order_lab
Calaveras	2021-03-11	6	order_lab
Calaveras	2021-03-12	6	order_lab
Calaveras	2021-03-13	6	order_lab
Calaveras	2021-03-14	6	order_lab
Calaveras	2021-03-15	6	order_lab
Calaveras	2021-03-16	6	order_lab
Calaveras	2021-03-17	6	order_lab
Calaveras	2021-03-18	6	order_lab
Calaveras	2021-03-19	6	order_lab
Calaveras	2021-03-20	6	order_lab
Calaveras	2021-03-21	6	order_lab
Calaveras	2021-03-22	6	order_lab
Calaveras	2021-03-23	6	order_lab
Calaveras	2021-03-24	6	order_lab
Calaveras	2021-03-25	6	order_lab
Calaveras	2021-03-26	6	order_lab
Calaveras	2021-03-27	6	order_lab
Calaveras	2021-03-28	6	order_lab
Calaveras	2021-03-29	6	order_lab
Calaveras	2021-03-30	6	order_lab
Calaveras	2021-03-31	6	order_lab
Calaveras	2021-04-01	6	order_lab
Calaveras	2021-04-02	6	order_lab
Calaveras	2021-04-03	6	order_lab
Calaveras	2021-04-04	6	order_lab
Calaveras	2021-04-05	6	order_lab
Calaveras	2021-04-06	6	order_lab
Calaveras	2021-04-07	6	order_lab
Calaveras	2021-04-08	6	order_lab
Calaveras	2021-04-09	6	order_lab
Calaveras	2021-04-10	6	order_lab
Calaveras	2021-04-11	6	order_lab
Calaveras	2021-04-12	6	order_lab
Calaveras	2021-04-13	6	order_lab
Calaveras	2021-04-14	6	order_lab
Calaveras	2021-04-15	6	order_lab
Calaveras	2021-04-16	6	order_lab
Calaveras	2021-04-17	6	order_lab
Calaveras	2021-04-18	6	order_lab
Calaveras	2021-04-19	6	order_lab
Calaveras	2021-04-20	6	order_lab
Calaveras	2021-04-21	6	order_lab
Calaveras	2021-04-22	6	order_lab
Calaveras	2021-04-23	6	order_lab
Calaveras	2021-04-24	6	order_lab
Calaveras	2021-04-25	6	order_lab
Calaveras	2021-04-26	6	order_lab
Calaveras	2021-04-27	6	order_lab
Calaveras	2021-04-28	6	order_lab
Calaveras	2021-04-29	6	order_lab
Calaveras	2021-04-30	6	order_lab
Calaveras	2021-05-01	6	order_lab
Calaveras	2021-05-02	6	order_lab
Calaveras	2021-05-03	6	order_lab
Calaveras	2021-05-04	6	order_lab
Calaveras	2021-05-05	6	order_lab
Calaveras	2021-05-06	6	order_lab
Calaveras	2021-05-07	6	order_lab
Calaveras	2021-05-08	6	order_lab
Calaveras	2021-05-09	6	order_lab
Calaveras	2021-05-10	6	order_lab
Calaveras	2021-05-11	6	order_lab
Calaveras	2021-05-12	6	order_lab
Calaveras	2021-05-13	6	order_lab
Calaveras	2021-05-14	6	order_lab
Calaveras	2021-05-15	6	order_lab
Calaveras	2021-05-16	6	order_lab
Calaveras	2021-05-17	6	order_lab
Calaveras	2021-05-18	6	order_lab
Calaveras	2021-05-19	6	order_lab
Calaveras	2021-05-20	6	order_lab
Calaveras	2021-05-21	6	order_lab
Calaveras	2021-05-22	6	order_lab
Calaveras	2021-05-23	6	order_lab
Calaveras	2021-05-24	6	order_lab
Calaveras	2021-05-25	6	order_lab
Calaveras	2021-05-26	6	order_lab
Calaveras	2021-05-27	6	order_lab
Calaveras	2021-05-28	6	order_lab
Calaveras	2021-05-29	6	order_lab
Calaveras	2021-05-30	6	order_lab
Calaveras	2021-05-31	6	order_lab
Calaveras	2021-06-01	6	order_lab
Calaveras	2021-06-02	6	order_lab
Calaveras	2021-06-03	6	order_lab
Calaveras	2021-06-04	6	order_lab
Calaveras	2021-06-05	6	order_lab
Calaveras	2021-06-06	6	order_lab
Calaveras	2021-06-07	6	order_lab
Calaveras	2021-06-08	6	order_lab
Calaveras	2021-06-09	6	order_lab
Calaveras	2021-06-10	6	order_lab
Calaveras	2021-06-11	6	order_lab
Calaveras	2021-06-12	6	order_lab
Calaveras	2021-06-13	6	order_lab
Calaveras	2021-06-14	6	order_lab
Calaveras	2021-06-15	6	order_lab
Calaveras	2021-06-16	6	order_lab
Calaveras	2021-06-17	6	order_lab
Calaveras	2021-06-18	6	order_lab
Calaveras	2021-06-19	6	order_lab
Calaveras	2021-06-20	6	order_lab
Calaveras	2021-06-21	6	order_lab
Calaveras	2021-06-22	6	order_lab
Calaveras	2021-06-23	6	order_lab
Calaveras	2021-06-24	6	order_lab
Calaveras	2021-06-25	6	order_lab
Calaveras	2021-06-26	6	order_lab
Calaveras	2021-06-27	6	order_lab
Calaveras	2021-06-28	6	order_lab
Calaveras	2021-06-29	6	order_lab
Calaveras	2020-01-29	0	order_masks
Calaveras	2020-01-30	0	order_masks
Calaveras	2020-01-31	0	order_masks
Calaveras	2020-02-01	0	order_masks
Calaveras	2020-02-02	0	order_masks
Calaveras	2020-02-03	0	order_masks
Calaveras	2020-02-04	0	order_masks
Calaveras	2020-02-05	0	order_masks
Calaveras	2020-02-06	0	order_masks
Calaveras	2020-02-07	0	order_masks
Calaveras	2020-02-08	0	order_masks
Calaveras	2020-02-09	0	order_masks
Calaveras	2020-02-10	0	order_masks
Calaveras	2020-02-11	0	order_masks
Calaveras	2020-02-12	0	order_masks
Calaveras	2020-02-13	0	order_masks
Calaveras	2020-02-14	0	order_masks
Calaveras	2020-02-15	0	order_masks
Calaveras	2020-02-16	0	order_masks
Calaveras	2020-02-17	0	order_masks
Calaveras	2020-02-18	0	order_masks
Calaveras	2020-02-19	0	order_masks
Calaveras	2020-02-20	0	order_masks
Calaveras	2020-02-21	0	order_masks
Calaveras	2020-02-22	0	order_masks
Calaveras	2020-02-23	0	order_masks
Calaveras	2020-02-24	0	order_masks
Calaveras	2020-02-25	0	order_masks
Calaveras	2020-02-26	0	order_masks
Calaveras	2020-02-27	0	order_masks
Calaveras	2020-02-28	0	order_masks
Calaveras	2020-02-29	0	order_masks
Calaveras	2020-03-01	0	order_masks
Calaveras	2020-03-02	0	order_masks
Calaveras	2020-03-03	0	order_masks
Calaveras	2020-03-04	0	order_masks
Calaveras	2020-03-05	0	order_masks
Calaveras	2020-03-06	0	order_masks
Calaveras	2020-03-07	0	order_masks
Calaveras	2020-03-08	0	order_masks
Calaveras	2020-03-09	0	order_masks
Calaveras	2020-03-10	0	order_masks
Calaveras	2020-03-11	0	order_masks
Calaveras	2020-03-12	0	order_masks
Calaveras	2020-03-13	0	order_masks
Calaveras	2020-03-14	0	order_masks
Calaveras	2020-03-15	0	order_masks
Calaveras	2020-03-16	0	order_masks
Calaveras	2020-03-17	0	order_masks
Calaveras	2020-03-18	0	order_masks
Calaveras	2020-03-19	0	order_masks
Calaveras	2020-03-20	0	order_masks
Calaveras	2020-03-21	0	order_masks
Calaveras	2020-03-22	0	order_masks
Calaveras	2020-03-23	0	order_masks
Calaveras	2020-03-24	0	order_masks
Calaveras	2020-03-25	0	order_masks
Calaveras	2020-03-26	0	order_masks
Calaveras	2020-03-27	0	order_masks
Calaveras	2020-03-28	0	order_masks
Calaveras	2020-03-29	0	order_masks
Calaveras	2020-03-30	0	order_masks
Calaveras	2020-03-31	0	order_masks
Calaveras	2020-04-01	0	order_masks
Calaveras	2020-04-02	0	order_masks
Calaveras	2020-04-03	0	order_masks
Calaveras	2020-04-04	0	order_masks
Calaveras	2020-04-05	0	order_masks
Calaveras	2020-04-06	0	order_masks
Calaveras	2020-04-07	0	order_masks
Calaveras	2020-04-08	0	order_masks
Calaveras	2020-04-09	0	order_masks
Calaveras	2020-04-10	0	order_masks
Calaveras	2020-04-11	0	order_masks
Calaveras	2020-04-12	0	order_masks
Calaveras	2020-04-13	0	order_masks
Calaveras	2020-04-14	0	order_masks
Calaveras	2020-04-15	0	order_masks
Calaveras	2020-04-16	0	order_masks
Calaveras	2020-04-17	0	order_masks
Calaveras	2020-04-18	0	order_masks
Calaveras	2020-04-19	0	order_masks
Calaveras	2020-04-20	0	order_masks
Calaveras	2020-04-21	0	order_masks
Calaveras	2020-04-22	0	order_masks
Calaveras	2020-04-23	0	order_masks
Calaveras	2020-04-24	0	order_masks
Calaveras	2020-04-25	0	order_masks
Calaveras	2020-04-26	0	order_masks
Calaveras	2020-04-27	0	order_masks
Calaveras	2020-04-28	0	order_masks
Calaveras	2020-04-29	0	order_masks
Calaveras	2020-04-30	0	order_masks
Calaveras	2020-05-01	0	order_masks
Calaveras	2020-05-02	0	order_masks
Calaveras	2020-05-03	0	order_masks
Calaveras	2020-05-04	0	order_masks
Calaveras	2020-05-05	0	order_masks
Calaveras	2020-05-06	0	order_masks
Calaveras	2020-05-07	0	order_masks
Calaveras	2020-05-08	0	order_masks
Calaveras	2020-05-09	0	order_masks
Calaveras	2020-05-10	0	order_masks
Calaveras	2020-05-11	0	order_masks
Calaveras	2020-05-12	0	order_masks
Calaveras	2020-05-13	0	order_masks
Calaveras	2020-05-14	0	order_masks
Calaveras	2020-05-15	0	order_masks
Calaveras	2020-05-16	0	order_masks
Calaveras	2020-05-17	0	order_masks
Calaveras	2020-05-18	0	order_masks
Calaveras	2020-05-19	0	order_masks
Calaveras	2020-05-20	0	order_masks
Calaveras	2020-05-21	0	order_masks
Calaveras	2020-05-22	0	order_masks
Calaveras	2020-05-23	0	order_masks
Calaveras	2020-05-24	0	order_masks
Calaveras	2020-05-25	0	order_masks
Calaveras	2020-05-26	0	order_masks
Calaveras	2020-05-27	0	order_masks
Calaveras	2020-05-28	0	order_masks
Calaveras	2020-05-29	0	order_masks
Calaveras	2020-05-30	0	order_masks
Calaveras	2020-05-31	0	order_masks
Calaveras	2020-06-01	0	order_masks
Calaveras	2020-06-02	0	order_masks
Calaveras	2020-06-03	0	order_masks
Calaveras	2020-06-04	0	order_masks
Calaveras	2020-06-05	0	order_masks
Calaveras	2020-06-06	0	order_masks
Calaveras	2020-06-07	0	order_masks
Calaveras	2020-06-08	0	order_masks
Calaveras	2020-06-09	0	order_masks
Calaveras	2020-06-10	0	order_masks
Calaveras	2020-06-11	0	order_masks
Calaveras	2020-06-12	0	order_masks
Calaveras	2020-06-13	0	order_masks
Calaveras	2020-06-14	0	order_masks
Calaveras	2020-06-15	0	order_masks
Calaveras	2020-06-16	0	order_masks
Calaveras	2020-06-17	0	order_masks
Calaveras	2020-06-18	7	order_masks
Calaveras	2020-06-19	7	order_masks
Calaveras	2020-06-20	7	order_masks
Calaveras	2020-06-21	7	order_masks
Calaveras	2020-06-22	7	order_masks
Calaveras	2020-06-23	7	order_masks
Calaveras	2020-06-24	7	order_masks
Calaveras	2020-06-25	7	order_masks
Calaveras	2020-06-26	7	order_masks
Calaveras	2020-06-27	7	order_masks
Calaveras	2020-06-28	7	order_masks
Calaveras	2020-06-29	7	order_masks
Calaveras	2020-06-30	7	order_masks
Calaveras	2020-07-01	7	order_masks
Calaveras	2020-07-02	7	order_masks
Calaveras	2020-07-03	7	order_masks
Calaveras	2020-07-04	7	order_masks
Calaveras	2020-07-05	7	order_masks
Calaveras	2020-07-06	7	order_masks
Calaveras	2020-07-07	7	order_masks
Calaveras	2020-07-08	7	order_masks
Calaveras	2020-07-09	7	order_masks
Calaveras	2020-07-10	7	order_masks
Calaveras	2020-07-11	7	order_masks
Calaveras	2020-07-12	7	order_masks
Calaveras	2020-07-13	7	order_masks
Calaveras	2020-07-14	7	order_masks
Calaveras	2020-07-15	7	order_masks
Calaveras	2020-07-16	7	order_masks
Calaveras	2020-07-17	7	order_masks
Calaveras	2020-07-18	7	order_masks
Calaveras	2020-07-19	7	order_masks
Calaveras	2020-07-20	7	order_masks
Calaveras	2020-07-21	7	order_masks
Calaveras	2020-07-22	7	order_masks
Calaveras	2020-07-23	7	order_masks
Calaveras	2020-07-24	7	order_masks
Calaveras	2020-07-25	7	order_masks
Calaveras	2020-07-26	7	order_masks
Calaveras	2020-07-27	7	order_masks
Calaveras	2020-07-28	7	order_masks
Calaveras	2020-07-29	7	order_masks
Calaveras	2020-07-30	7	order_masks
Calaveras	2020-07-31	7	order_masks
Calaveras	2020-08-01	7	order_masks
Calaveras	2020-08-02	7	order_masks
Calaveras	2020-08-03	7	order_masks
Calaveras	2020-08-04	7	order_masks
Calaveras	2020-08-05	7	order_masks
Calaveras	2020-08-06	7	order_masks
Calaveras	2020-08-07	7	order_masks
Calaveras	2020-08-08	7	order_masks
Calaveras	2020-08-09	7	order_masks
Calaveras	2020-08-10	7	order_masks
Calaveras	2020-08-11	7	order_masks
Calaveras	2020-08-12	7	order_masks
Calaveras	2020-08-13	7	order_masks
Calaveras	2020-08-14	7	order_masks
Calaveras	2020-08-15	7	order_masks
Calaveras	2020-08-16	7	order_masks
Calaveras	2020-08-17	7	order_masks
Calaveras	2020-08-18	7	order_masks
Calaveras	2020-08-19	7	order_masks
Calaveras	2020-08-20	7	order_masks
Calaveras	2020-08-21	7	order_masks
Calaveras	2020-08-22	7	order_masks
Calaveras	2020-08-23	7	order_masks
Calaveras	2020-08-24	7	order_masks
Calaveras	2020-08-25	7	order_masks
Calaveras	2020-08-26	7	order_masks
Calaveras	2020-08-27	7	order_masks
Calaveras	2020-08-28	7	order_masks
Calaveras	2020-08-29	7	order_masks
Calaveras	2020-08-30	7	order_masks
Calaveras	2020-08-31	7	order_masks
Calaveras	2020-09-01	7	order_masks
Calaveras	2020-09-02	7	order_masks
Calaveras	2020-09-03	7	order_masks
Calaveras	2020-09-04	7	order_masks
Calaveras	2020-09-05	7	order_masks
Calaveras	2020-09-06	7	order_masks
Calaveras	2020-09-07	7	order_masks
Calaveras	2020-09-08	7	order_masks
Calaveras	2020-09-09	7	order_masks
Calaveras	2020-09-10	7	order_masks
Calaveras	2020-09-11	7	order_masks
Calaveras	2020-09-12	7	order_masks
Calaveras	2020-09-13	7	order_masks
Calaveras	2020-09-14	7	order_masks
Calaveras	2020-09-15	7	order_masks
Calaveras	2020-09-16	7	order_masks
Calaveras	2020-09-17	7	order_masks
Calaveras	2020-09-18	7	order_masks
Calaveras	2020-09-19	7	order_masks
Calaveras	2020-09-20	7	order_masks
Calaveras	2020-09-21	7	order_masks
Calaveras	2020-09-22	7	order_masks
Calaveras	2020-09-23	7	order_masks
Calaveras	2020-09-24	7	order_masks
Calaveras	2020-09-25	7	order_masks
Calaveras	2020-09-26	7	order_masks
Calaveras	2020-09-27	7	order_masks
Calaveras	2020-09-28	7	order_masks
Calaveras	2020-09-29	7	order_masks
Calaveras	2020-09-30	7	order_masks
Calaveras	2020-10-01	7	order_masks
Calaveras	2020-10-02	7	order_masks
Calaveras	2020-10-03	7	order_masks
Calaveras	2020-10-04	7	order_masks
Calaveras	2020-10-05	7	order_masks
Calaveras	2020-10-06	7	order_masks
Calaveras	2020-10-07	7	order_masks
Calaveras	2020-10-08	7	order_masks
Calaveras	2020-10-09	7	order_masks
Calaveras	2020-10-10	7	order_masks
Calaveras	2020-10-11	7	order_masks
Calaveras	2020-10-12	7	order_masks
Calaveras	2020-10-13	7	order_masks
Calaveras	2020-10-14	7	order_masks
Calaveras	2020-10-15	7	order_masks
Calaveras	2020-10-16	7	order_masks
Calaveras	2020-10-17	7	order_masks
Calaveras	2020-10-18	7	order_masks
Calaveras	2020-10-19	7	order_masks
Calaveras	2020-10-20	7	order_masks
Calaveras	2020-10-21	7	order_masks
Calaveras	2020-10-22	7	order_masks
Calaveras	2020-10-23	7	order_masks
Calaveras	2020-10-24	7	order_masks
Calaveras	2020-10-25	7	order_masks
Calaveras	2020-10-26	7	order_masks
Calaveras	2020-10-27	7	order_masks
Calaveras	2020-10-28	7	order_masks
Calaveras	2020-10-29	7	order_masks
Calaveras	2020-10-30	7	order_masks
Calaveras	2020-10-31	7	order_masks
Calaveras	2020-11-01	7	order_masks
Calaveras	2020-11-02	7	order_masks
Calaveras	2020-11-03	7	order_masks
Calaveras	2020-11-04	7	order_masks
Calaveras	2020-11-05	7	order_masks
Calaveras	2020-11-06	7	order_masks
Calaveras	2020-11-07	7	order_masks
Calaveras	2020-11-08	7	order_masks
Calaveras	2020-11-09	7	order_masks
Calaveras	2020-11-10	7	order_masks
Calaveras	2020-11-11	7	order_masks
Calaveras	2020-11-12	7	order_masks
Calaveras	2020-11-13	7	order_masks
Calaveras	2020-11-14	7	order_masks
Calaveras	2020-11-15	7	order_masks
Calaveras	2020-11-16	8	order_masks
Calaveras	2020-11-17	8	order_masks
Calaveras	2020-11-18	8	order_masks
Calaveras	2020-11-19	8	order_masks
Calaveras	2020-11-20	8	order_masks
Calaveras	2020-11-21	8	order_masks
Calaveras	2020-11-22	8	order_masks
Calaveras	2020-11-23	8	order_masks
Calaveras	2020-11-24	8	order_masks
Calaveras	2020-11-25	8	order_masks
Calaveras	2020-11-26	8	order_masks
Calaveras	2020-11-27	8	order_masks
Calaveras	2020-11-28	8	order_masks
Calaveras	2020-11-29	8	order_masks
Calaveras	2020-11-30	8	order_masks
Calaveras	2020-12-01	8	order_masks
Calaveras	2020-12-02	8	order_masks
Calaveras	2020-12-03	8	order_masks
Calaveras	2020-12-04	8	order_masks
Calaveras	2020-12-05	8	order_masks
Calaveras	2020-12-06	8	order_masks
Calaveras	2020-12-07	8	order_masks
Calaveras	2020-12-08	8	order_masks
Calaveras	2020-12-09	8	order_masks
Calaveras	2020-12-10	8	order_masks
Calaveras	2020-12-11	8	order_masks
Calaveras	2020-12-12	8	order_masks
Calaveras	2020-12-13	8	order_masks
Calaveras	2020-12-14	8	order_masks
Calaveras	2020-12-15	8	order_masks
Calaveras	2020-12-16	8	order_masks
Calaveras	2020-12-17	8	order_masks
Calaveras	2020-12-18	8	order_masks
Calaveras	2020-12-19	8	order_masks
Calaveras	2020-12-20	8	order_masks
Calaveras	2020-12-21	8	order_masks
Calaveras	2020-12-22	8	order_masks
Calaveras	2020-12-23	8	order_masks
Calaveras	2020-12-24	8	order_masks
Calaveras	2020-12-25	8	order_masks
Calaveras	2020-12-26	8	order_masks
Calaveras	2020-12-27	8	order_masks
Calaveras	2020-12-28	8	order_masks
Calaveras	2020-12-29	8	order_masks
Calaveras	2020-12-30	8	order_masks
Calaveras	2020-12-31	8	order_masks
Calaveras	2021-01-01	8	order_masks
Calaveras	2021-01-02	8	order_masks
Calaveras	2021-01-03	8	order_masks
Calaveras	2021-01-04	8	order_masks
Calaveras	2021-01-05	8	order_masks
Calaveras	2021-01-06	8	order_masks
Calaveras	2021-01-07	8	order_masks
Calaveras	2021-01-08	8	order_masks
Calaveras	2021-01-09	8	order_masks
Calaveras	2021-01-10	8	order_masks
Calaveras	2021-01-11	8	order_masks
Calaveras	2021-01-12	8	order_masks
Calaveras	2021-01-13	8	order_masks
Calaveras	2021-01-14	8	order_masks
Calaveras	2021-01-15	8	order_masks
Calaveras	2021-01-16	8	order_masks
Calaveras	2021-01-17	8	order_masks
Calaveras	2021-01-18	8	order_masks
Calaveras	2021-01-19	8	order_masks
Calaveras	2021-01-20	8	order_masks
Calaveras	2021-01-21	8	order_masks
Calaveras	2021-01-22	8	order_masks
Calaveras	2021-01-23	8	order_masks
Calaveras	2021-01-24	8	order_masks
Calaveras	2021-01-25	8	order_masks
Calaveras	2021-01-26	8	order_masks
Calaveras	2021-01-27	8	order_masks
Calaveras	2021-01-28	8	order_masks
Calaveras	2021-01-29	8	order_masks
Calaveras	2021-01-30	8	order_masks
Calaveras	2021-01-31	8	order_masks
Calaveras	2021-02-01	8	order_masks
Calaveras	2021-02-02	8	order_masks
Calaveras	2021-02-03	8	order_masks
Calaveras	2021-02-04	8	order_masks
Calaveras	2021-02-05	8	order_masks
Calaveras	2021-02-06	8	order_masks
Calaveras	2021-02-07	8	order_masks
Calaveras	2021-02-08	8	order_masks
Calaveras	2021-02-09	8	order_masks
Calaveras	2021-02-10	8	order_masks
Calaveras	2021-02-11	8	order_masks
Calaveras	2021-02-12	8	order_masks
Calaveras	2021-02-13	8	order_masks
Calaveras	2021-02-14	8	order_masks
Calaveras	2021-02-15	8	order_masks
Calaveras	2021-02-16	8	order_masks
Calaveras	2021-02-17	8	order_masks
Calaveras	2021-02-18	8	order_masks
Calaveras	2021-02-19	8	order_masks
Calaveras	2021-02-20	8	order_masks
Calaveras	2021-02-21	8	order_masks
Calaveras	2021-02-22	8	order_masks
Calaveras	2021-02-23	8	order_masks
Calaveras	2021-02-24	8	order_masks
Calaveras	2021-02-25	8	order_masks
Calaveras	2021-02-26	8	order_masks
Calaveras	2021-02-27	8	order_masks
Calaveras	2021-02-28	8	order_masks
Calaveras	2021-03-01	8	order_masks
Calaveras	2021-03-02	8	order_masks
Calaveras	2021-03-03	8	order_masks
Calaveras	2021-03-04	8	order_masks
Calaveras	2021-03-05	8	order_masks
Calaveras	2021-03-06	8	order_masks
Calaveras	2021-03-07	8	order_masks
Calaveras	2021-03-08	8	order_masks
Calaveras	2021-03-09	8	order_masks
Calaveras	2021-03-10	8	order_masks
Calaveras	2021-03-11	8	order_masks
Calaveras	2021-03-12	8	order_masks
Calaveras	2021-03-13	8	order_masks
Calaveras	2021-03-14	8	order_masks
Calaveras	2021-03-15	8	order_masks
Calaveras	2021-03-16	8	order_masks
Calaveras	2021-03-17	8	order_masks
Calaveras	2021-03-18	8	order_masks
Calaveras	2021-03-19	8	order_masks
Calaveras	2021-03-20	8	order_masks
Calaveras	2021-03-21	8	order_masks
Calaveras	2021-03-22	8	order_masks
Calaveras	2021-03-23	8	order_masks
Calaveras	2021-03-24	8	order_masks
Calaveras	2021-03-25	8	order_masks
Calaveras	2021-03-26	8	order_masks
Calaveras	2021-03-27	8	order_masks
Calaveras	2021-03-28	8	order_masks
Calaveras	2021-03-29	8	order_masks
Calaveras	2021-03-30	8	order_masks
Calaveras	2021-03-31	8	order_masks
Calaveras	2021-04-01	8	order_masks
Calaveras	2021-04-02	8	order_masks
Calaveras	2021-04-03	8	order_masks
Calaveras	2021-04-04	8	order_masks
Calaveras	2021-04-05	8	order_masks
Calaveras	2021-04-06	8	order_masks
Calaveras	2021-04-07	8	order_masks
Calaveras	2021-04-08	8	order_masks
Calaveras	2021-04-09	8	order_masks
Calaveras	2021-04-10	8	order_masks
Calaveras	2021-04-11	8	order_masks
Calaveras	2021-04-12	8	order_masks
Calaveras	2021-04-13	8	order_masks
Calaveras	2021-04-14	8	order_masks
Calaveras	2021-04-15	8	order_masks
Calaveras	2021-04-16	8	order_masks
Calaveras	2021-04-17	8	order_masks
Calaveras	2021-04-18	8	order_masks
Calaveras	2021-04-19	8	order_masks
Calaveras	2021-04-20	8	order_masks
Calaveras	2021-04-21	8	order_masks
Calaveras	2021-04-22	8	order_masks
Calaveras	2021-04-23	8	order_masks
Calaveras	2021-04-24	8	order_masks
Calaveras	2021-04-25	8	order_masks
Calaveras	2021-04-26	8	order_masks
Calaveras	2021-04-27	8	order_masks
Calaveras	2021-04-28	8	order_masks
Calaveras	2021-04-29	8	order_masks
Calaveras	2021-04-30	8	order_masks
Calaveras	2021-05-01	8	order_masks
Calaveras	2021-05-02	8	order_masks
Calaveras	2021-05-03	8	order_masks
Calaveras	2021-05-04	8	order_masks
Calaveras	2021-05-05	8	order_masks
Calaveras	2021-05-06	8	order_masks
Calaveras	2021-05-07	8	order_masks
Calaveras	2021-05-08	8	order_masks
Calaveras	2021-05-09	8	order_masks
Calaveras	2021-05-10	8	order_masks
Calaveras	2021-05-11	8	order_masks
Calaveras	2021-05-12	8	order_masks
Calaveras	2021-05-13	8	order_masks
Calaveras	2021-05-14	8	order_masks
Calaveras	2021-05-15	8	order_masks
Calaveras	2021-05-16	8	order_masks
Calaveras	2021-05-17	8	order_masks
Calaveras	2021-05-18	8	order_masks
Calaveras	2021-05-19	8	order_masks
Calaveras	2021-05-20	8	order_masks
Calaveras	2021-05-21	8	order_masks
Calaveras	2021-05-22	8	order_masks
Calaveras	2021-05-23	8	order_masks
Calaveras	2021-05-24	8	order_masks
Calaveras	2021-05-25	8	order_masks
Calaveras	2021-05-26	8	order_masks
Calaveras	2021-05-27	8	order_masks
Calaveras	2021-05-28	8	order_masks
Calaveras	2021-05-29	8	order_masks
Calaveras	2021-05-30	8	order_masks
Calaveras	2021-05-31	8	order_masks
Calaveras	2021-06-01	8	order_masks
Calaveras	2021-06-02	8	order_masks
Calaveras	2021-06-03	8	order_masks
Calaveras	2021-06-04	8	order_masks
Calaveras	2021-06-05	8	order_masks
Calaveras	2021-06-06	8	order_masks
Calaveras	2021-06-07	8	order_masks
Calaveras	2021-06-08	8	order_masks
Calaveras	2021-06-09	8	order_masks
Calaveras	2021-06-10	8	order_masks
Calaveras	2021-06-11	8	order_masks
Calaveras	2021-06-12	8	order_masks
Calaveras	2021-06-13	8	order_masks
Calaveras	2021-06-14	8	order_masks
Calaveras	2021-06-15	4	order_masks
Calaveras	2021-06-16	4	order_masks
Calaveras	2021-06-17	4	order_masks
Calaveras	2021-06-18	4	order_masks
Calaveras	2021-06-19	4	order_masks
Calaveras	2021-06-20	4	order_masks
Calaveras	2021-06-21	4	order_masks
Calaveras	2021-06-22	4	order_masks
Calaveras	2021-06-23	4	order_masks
Calaveras	2021-06-24	4	order_masks
Calaveras	2021-06-25	4	order_masks
Calaveras	2021-06-26	4	order_masks
Calaveras	2021-06-27	4	order_masks
Calaveras	2021-06-28	4	order_masks
Calaveras	2021-06-29	4	order_masks
Calaveras	2020-01-29		order_masks_vac
Calaveras	2020-01-30		order_masks_vac
Calaveras	2020-01-31		order_masks_vac
Calaveras	2020-02-01		order_masks_vac
Calaveras	2020-02-02		order_masks_vac
Calaveras	2020-02-03		order_masks_vac
Calaveras	2020-02-04		order_masks_vac
Calaveras	2020-02-05		order_masks_vac
Calaveras	2020-02-06		order_masks_vac
Calaveras	2020-02-07		order_masks_vac
Calaveras	2020-02-08		order_masks_vac
Calaveras	2020-02-09		order_masks_vac
Calaveras	2020-02-10		order_masks_vac
Calaveras	2020-02-11		order_masks_vac
Calaveras	2020-02-12		order_masks_vac
Calaveras	2020-02-13		order_masks_vac
Calaveras	2020-02-14		order_masks_vac
Calaveras	2020-02-15		order_masks_vac
Calaveras	2020-02-16		order_masks_vac
Calaveras	2020-02-17		order_masks_vac
Calaveras	2020-02-18		order_masks_vac
Calaveras	2020-02-19		order_masks_vac
Calaveras	2020-02-20		order_masks_vac
Calaveras	2020-02-21		order_masks_vac
Calaveras	2020-02-22		order_masks_vac
Calaveras	2020-02-23		order_masks_vac
Calaveras	2020-02-24		order_masks_vac
Calaveras	2020-02-25		order_masks_vac
Calaveras	2020-02-26		order_masks_vac
Calaveras	2020-02-27		order_masks_vac
Calaveras	2020-02-28		order_masks_vac
Calaveras	2020-02-29		order_masks_vac
Calaveras	2020-03-01		order_masks_vac
Calaveras	2020-03-02		order_masks_vac
Calaveras	2020-03-03		order_masks_vac
Calaveras	2020-03-04		order_masks_vac
Calaveras	2020-03-05		order_masks_vac
Calaveras	2020-03-06		order_masks_vac
Calaveras	2020-03-07		order_masks_vac
Calaveras	2020-03-08		order_masks_vac
Calaveras	2020-03-09		order_masks_vac
Calaveras	2020-03-10		order_masks_vac
Calaveras	2020-03-11		order_masks_vac
Calaveras	2020-03-12		order_masks_vac
Calaveras	2020-03-13		order_masks_vac
Calaveras	2020-03-14		order_masks_vac
Calaveras	2020-03-15		order_masks_vac
Calaveras	2020-03-16		order_masks_vac
Calaveras	2020-03-17		order_masks_vac
Calaveras	2020-03-18		order_masks_vac
Calaveras	2020-03-19		order_masks_vac
Calaveras	2020-03-20		order_masks_vac
Calaveras	2020-03-21		order_masks_vac
Calaveras	2020-03-22		order_masks_vac
Calaveras	2020-03-23		order_masks_vac
Calaveras	2020-03-24		order_masks_vac
Calaveras	2020-03-25		order_masks_vac
Calaveras	2020-03-26		order_masks_vac
Calaveras	2020-03-27		order_masks_vac
Calaveras	2020-03-28		order_masks_vac
Calaveras	2020-03-29		order_masks_vac
Calaveras	2020-03-30		order_masks_vac
Calaveras	2020-03-31		order_masks_vac
Calaveras	2020-04-01		order_masks_vac
Calaveras	2020-04-02		order_masks_vac
Calaveras	2020-04-03		order_masks_vac
Calaveras	2020-04-04		order_masks_vac
Calaveras	2020-04-05		order_masks_vac
Calaveras	2020-04-06		order_masks_vac
Calaveras	2020-04-07		order_masks_vac
Calaveras	2020-04-08		order_masks_vac
Calaveras	2020-04-09		order_masks_vac
Calaveras	2020-04-10		order_masks_vac
Calaveras	2020-04-11		order_masks_vac
Calaveras	2020-04-12		order_masks_vac
Calaveras	2020-04-13		order_masks_vac
Calaveras	2020-04-14		order_masks_vac
Calaveras	2020-04-15		order_masks_vac
Calaveras	2020-04-16		order_masks_vac
Calaveras	2020-04-17		order_masks_vac
Calaveras	2020-04-18		order_masks_vac
Calaveras	2020-04-19		order_masks_vac
Calaveras	2020-04-20		order_masks_vac
Calaveras	2020-04-21		order_masks_vac
Calaveras	2020-04-22		order_masks_vac
Calaveras	2020-04-23		order_masks_vac
Calaveras	2020-04-24		order_masks_vac
Calaveras	2020-04-25		order_masks_vac
Calaveras	2020-04-26		order_masks_vac
Calaveras	2020-04-27		order_masks_vac
Calaveras	2020-04-28		order_masks_vac
Calaveras	2020-04-29		order_masks_vac
Calaveras	2020-04-30		order_masks_vac
Calaveras	2020-05-01		order_masks_vac
Calaveras	2020-05-02		order_masks_vac
Calaveras	2020-05-03		order_masks_vac
Calaveras	2020-05-04		order_masks_vac
Calaveras	2020-05-05		order_masks_vac
Calaveras	2020-05-06		order_masks_vac
Calaveras	2020-05-07		order_masks_vac
Calaveras	2020-05-08		order_masks_vac
Calaveras	2020-05-09		order_masks_vac
Calaveras	2020-05-10		order_masks_vac
Calaveras	2020-05-11		order_masks_vac
Calaveras	2020-05-12		order_masks_vac
Calaveras	2020-05-13		order_masks_vac
Calaveras	2020-05-14		order_masks_vac
Calaveras	2020-05-15		order_masks_vac
Calaveras	2020-05-16		order_masks_vac
Calaveras	2020-05-17		order_masks_vac
Calaveras	2020-05-18		order_masks_vac
Calaveras	2020-05-19		order_masks_vac
Calaveras	2020-05-20		order_masks_vac
Calaveras	2020-05-21		order_masks_vac
Calaveras	2020-05-22		order_masks_vac
Calaveras	2020-05-23		order_masks_vac
Calaveras	2020-05-24		order_masks_vac
Calaveras	2020-05-25		order_masks_vac
Calaveras	2020-05-26		order_masks_vac
Calaveras	2020-05-27		order_masks_vac
Calaveras	2020-05-28		order_masks_vac
Calaveras	2020-05-29		order_masks_vac
Calaveras	2020-05-30		order_masks_vac
Calaveras	2020-05-31		order_masks_vac
Calaveras	2020-06-01		order_masks_vac
Calaveras	2020-06-02		order_masks_vac
Calaveras	2020-06-03		order_masks_vac
Calaveras	2020-06-04		order_masks_vac
Calaveras	2020-06-05		order_masks_vac
Calaveras	2020-06-06		order_masks_vac
Calaveras	2020-06-07		order_masks_vac
Calaveras	2020-06-08		order_masks_vac
Calaveras	2020-06-09		order_masks_vac
Calaveras	2020-06-10		order_masks_vac
Calaveras	2020-06-11		order_masks_vac
Calaveras	2020-06-12		order_masks_vac
Calaveras	2020-06-13		order_masks_vac
Calaveras	2020-06-14		order_masks_vac
Calaveras	2020-06-15		order_masks_vac
Calaveras	2020-06-16		order_masks_vac
Calaveras	2020-06-17		order_masks_vac
Calaveras	2020-06-18		order_masks_vac
Calaveras	2020-06-19		order_masks_vac
Calaveras	2020-06-20		order_masks_vac
Calaveras	2020-06-21		order_masks_vac
Calaveras	2020-06-22		order_masks_vac
Calaveras	2020-06-23		order_masks_vac
Calaveras	2020-06-24		order_masks_vac
Calaveras	2020-06-25		order_masks_vac
Calaveras	2020-06-26		order_masks_vac
Calaveras	2020-06-27		order_masks_vac
Calaveras	2020-06-28		order_masks_vac
Calaveras	2020-06-29		order_masks_vac
Calaveras	2020-06-30		order_masks_vac
Calaveras	2020-07-01		order_masks_vac
Calaveras	2020-07-02		order_masks_vac
Calaveras	2020-07-03		order_masks_vac
Calaveras	2020-07-04		order_masks_vac
Calaveras	2020-07-05		order_masks_vac
Calaveras	2020-07-06		order_masks_vac
Calaveras	2020-07-07		order_masks_vac
Calaveras	2020-07-08		order_masks_vac
Calaveras	2020-07-09		order_masks_vac
Calaveras	2020-07-10		order_masks_vac
Calaveras	2020-07-11		order_masks_vac
Calaveras	2020-07-12		order_masks_vac
Calaveras	2020-07-13		order_masks_vac
Calaveras	2020-07-14		order_masks_vac
Calaveras	2020-07-15		order_masks_vac
Calaveras	2020-07-16		order_masks_vac
Calaveras	2020-07-17		order_masks_vac
Calaveras	2020-07-18		order_masks_vac
Calaveras	2020-07-19		order_masks_vac
Calaveras	2020-07-20		order_masks_vac
Calaveras	2020-07-21		order_masks_vac
Calaveras	2020-07-22		order_masks_vac
Calaveras	2020-07-23		order_masks_vac
Calaveras	2020-07-24		order_masks_vac
Calaveras	2020-07-25		order_masks_vac
Calaveras	2020-07-26		order_masks_vac
Calaveras	2020-07-27		order_masks_vac
Calaveras	2020-07-28		order_masks_vac
Calaveras	2020-07-29		order_masks_vac
Calaveras	2020-07-30		order_masks_vac
Calaveras	2020-07-31		order_masks_vac
Calaveras	2020-08-01		order_masks_vac
Calaveras	2020-08-02		order_masks_vac
Calaveras	2020-08-03		order_masks_vac
Calaveras	2020-08-04		order_masks_vac
Calaveras	2020-08-05		order_masks_vac
Calaveras	2020-08-06		order_masks_vac
Calaveras	2020-08-07		order_masks_vac
Calaveras	2020-08-08		order_masks_vac
Calaveras	2020-08-09		order_masks_vac
Calaveras	2020-08-10		order_masks_vac
Calaveras	2020-08-11		order_masks_vac
Calaveras	2020-08-12		order_masks_vac
Calaveras	2020-08-13		order_masks_vac
Calaveras	2020-08-14		order_masks_vac
Calaveras	2020-08-15		order_masks_vac
Calaveras	2020-08-16		order_masks_vac
Calaveras	2020-08-17		order_masks_vac
Calaveras	2020-08-18		order_masks_vac
Calaveras	2020-08-19		order_masks_vac
Calaveras	2020-08-20		order_masks_vac
Calaveras	2020-08-21		order_masks_vac
Calaveras	2020-08-22		order_masks_vac
Calaveras	2020-08-23		order_masks_vac
Calaveras	2020-08-24		order_masks_vac
Calaveras	2020-08-25		order_masks_vac
Calaveras	2020-08-26		order_masks_vac
Calaveras	2020-08-27		order_masks_vac
Calaveras	2020-08-28		order_masks_vac
Calaveras	2020-08-29		order_masks_vac
Calaveras	2020-08-30		order_masks_vac
Calaveras	2020-08-31		order_masks_vac
Calaveras	2020-09-01		order_masks_vac
Calaveras	2020-09-02		order_masks_vac
Calaveras	2020-09-03		order_masks_vac
Calaveras	2020-09-04		order_masks_vac
Calaveras	2020-09-05		order_masks_vac
Calaveras	2020-09-06		order_masks_vac
Calaveras	2020-09-07		order_masks_vac
Calaveras	2020-09-08		order_masks_vac
Calaveras	2020-09-09		order_masks_vac
Calaveras	2020-09-10		order_masks_vac
Calaveras	2020-09-11		order_masks_vac
Calaveras	2020-09-12		order_masks_vac
Calaveras	2020-09-13		order_masks_vac
Calaveras	2020-09-14		order_masks_vac
Calaveras	2020-09-15		order_masks_vac
Calaveras	2020-09-16		order_masks_vac
Calaveras	2020-09-17		order_masks_vac
Calaveras	2020-09-18		order_masks_vac
Calaveras	2020-09-19		order_masks_vac
Calaveras	2020-09-20		order_masks_vac
Calaveras	2020-09-21		order_masks_vac
Calaveras	2020-09-22		order_masks_vac
Calaveras	2020-09-23		order_masks_vac
Calaveras	2020-09-24		order_masks_vac
Calaveras	2020-09-25		order_masks_vac
Calaveras	2020-09-26		order_masks_vac
Calaveras	2020-09-27		order_masks_vac
Calaveras	2020-09-28		order_masks_vac
Calaveras	2020-09-29		order_masks_vac
Calaveras	2020-09-30		order_masks_vac
Calaveras	2020-10-01		order_masks_vac
Calaveras	2020-10-02		order_masks_vac
Calaveras	2020-10-03		order_masks_vac
Calaveras	2020-10-04		order_masks_vac
Calaveras	2020-10-05		order_masks_vac
Calaveras	2020-10-06		order_masks_vac
Calaveras	2020-10-07		order_masks_vac
Calaveras	2020-10-08		order_masks_vac
Calaveras	2020-10-09		order_masks_vac
Calaveras	2020-10-10		order_masks_vac
Calaveras	2020-10-11		order_masks_vac
Calaveras	2020-10-12		order_masks_vac
Calaveras	2020-10-13		order_masks_vac
Calaveras	2020-10-14		order_masks_vac
Calaveras	2020-10-15		order_masks_vac
Calaveras	2020-10-16		order_masks_vac
Calaveras	2020-10-17		order_masks_vac
Calaveras	2020-10-18		order_masks_vac
Calaveras	2020-10-19		order_masks_vac
Calaveras	2020-10-20		order_masks_vac
Calaveras	2020-10-21		order_masks_vac
Calaveras	2020-10-22		order_masks_vac
Calaveras	2020-10-23		order_masks_vac
Calaveras	2020-10-24		order_masks_vac
Calaveras	2020-10-25		order_masks_vac
Calaveras	2020-10-26		order_masks_vac
Calaveras	2020-10-27		order_masks_vac
Calaveras	2020-10-28		order_masks_vac
Calaveras	2020-10-29		order_masks_vac
Calaveras	2020-10-30		order_masks_vac
Calaveras	2020-10-31		order_masks_vac
Calaveras	2020-11-01		order_masks_vac
Calaveras	2020-11-02		order_masks_vac
Calaveras	2020-11-03		order_masks_vac
Calaveras	2020-11-04		order_masks_vac
Calaveras	2020-11-05		order_masks_vac
Calaveras	2020-11-06		order_masks_vac
Calaveras	2020-11-07		order_masks_vac
Calaveras	2020-11-08		order_masks_vac
Calaveras	2020-11-09		order_masks_vac
Calaveras	2020-11-10		order_masks_vac
Calaveras	2020-11-11		order_masks_vac
Calaveras	2020-11-12		order_masks_vac
Calaveras	2020-11-13		order_masks_vac
Calaveras	2020-11-14		order_masks_vac
Calaveras	2020-11-15		order_masks_vac
Calaveras	2020-11-16		order_masks_vac
Calaveras	2020-11-17		order_masks_vac
Calaveras	2020-11-18		order_masks_vac
Calaveras	2020-11-19		order_masks_vac
Calaveras	2020-11-20		order_masks_vac
Calaveras	2020-11-21		order_masks_vac
Calaveras	2020-11-22		order_masks_vac
Calaveras	2020-11-23		order_masks_vac
Calaveras	2020-11-24		order_masks_vac
Calaveras	2020-11-25		order_masks_vac
Calaveras	2020-11-26		order_masks_vac
Calaveras	2020-11-27		order_masks_vac
Calaveras	2020-11-28		order_masks_vac
Calaveras	2020-11-29		order_masks_vac
Calaveras	2020-11-30		order_masks_vac
Calaveras	2020-12-01		order_masks_vac
Calaveras	2020-12-02		order_masks_vac
Calaveras	2020-12-03		order_masks_vac
Calaveras	2020-12-04		order_masks_vac
Calaveras	2020-12-05		order_masks_vac
Calaveras	2020-12-06		order_masks_vac
Calaveras	2020-12-07		order_masks_vac
Calaveras	2020-12-08		order_masks_vac
Calaveras	2020-12-09		order_masks_vac
Calaveras	2020-12-10		order_masks_vac
Calaveras	2020-12-11		order_masks_vac
Calaveras	2020-12-12		order_masks_vac
Calaveras	2020-12-13		order_masks_vac
Calaveras	2020-12-14		order_masks_vac
Calaveras	2020-12-15		order_masks_vac
Calaveras	2020-12-16		order_masks_vac
Calaveras	2020-12-17		order_masks_vac
Calaveras	2020-12-18		order_masks_vac
Calaveras	2020-12-19		order_masks_vac
Calaveras	2020-12-20		order_masks_vac
Calaveras	2020-12-21		order_masks_vac
Calaveras	2020-12-22		order_masks_vac
Calaveras	2020-12-23		order_masks_vac
Calaveras	2020-12-24		order_masks_vac
Calaveras	2020-12-25		order_masks_vac
Calaveras	2020-12-26		order_masks_vac
Calaveras	2020-12-27		order_masks_vac
Calaveras	2020-12-28		order_masks_vac
Calaveras	2020-12-29		order_masks_vac
Calaveras	2020-12-30		order_masks_vac
Calaveras	2020-12-31		order_masks_vac
Calaveras	2021-01-01		order_masks_vac
Calaveras	2021-01-02		order_masks_vac
Calaveras	2021-01-03		order_masks_vac
Calaveras	2021-01-04		order_masks_vac
Calaveras	2021-01-05		order_masks_vac
Calaveras	2021-01-06		order_masks_vac
Calaveras	2021-01-07		order_masks_vac
Calaveras	2021-01-08		order_masks_vac
Calaveras	2021-01-09		order_masks_vac
Calaveras	2021-01-10		order_masks_vac
Calaveras	2021-01-11		order_masks_vac
Calaveras	2021-01-12		order_masks_vac
Calaveras	2021-01-13		order_masks_vac
Calaveras	2021-01-14		order_masks_vac
Calaveras	2021-01-15		order_masks_vac
Calaveras	2021-01-16		order_masks_vac
Calaveras	2021-01-17		order_masks_vac
Calaveras	2021-01-18		order_masks_vac
Calaveras	2021-01-19		order_masks_vac
Calaveras	2021-01-20		order_masks_vac
Calaveras	2021-01-21		order_masks_vac
Calaveras	2021-01-22		order_masks_vac
Calaveras	2021-01-23		order_masks_vac
Calaveras	2021-01-24		order_masks_vac
Calaveras	2021-01-25		order_masks_vac
Calaveras	2021-01-26		order_masks_vac
Calaveras	2021-01-27		order_masks_vac
Calaveras	2021-01-28		order_masks_vac
Calaveras	2021-01-29		order_masks_vac
Calaveras	2021-01-30		order_masks_vac
Calaveras	2021-01-31		order_masks_vac
Calaveras	2021-02-01		order_masks_vac
Calaveras	2021-02-02		order_masks_vac
Calaveras	2021-02-03		order_masks_vac
Calaveras	2021-02-04		order_masks_vac
Calaveras	2021-02-05		order_masks_vac
Calaveras	2021-02-06		order_masks_vac
Calaveras	2021-02-07		order_masks_vac
Calaveras	2021-02-08		order_masks_vac
Calaveras	2021-02-09		order_masks_vac
Calaveras	2021-02-10		order_masks_vac
Calaveras	2021-02-11		order_masks_vac
Calaveras	2021-02-12		order_masks_vac
Calaveras	2021-02-13		order_masks_vac
Calaveras	2021-02-14		order_masks_vac
Calaveras	2021-02-15		order_masks_vac
Calaveras	2021-02-16		order_masks_vac
Calaveras	2021-02-17		order_masks_vac
Calaveras	2021-02-18		order_masks_vac
Calaveras	2021-02-19		order_masks_vac
Calaveras	2021-02-20		order_masks_vac
Calaveras	2021-02-21		order_masks_vac
Calaveras	2021-02-22		order_masks_vac
Calaveras	2021-02-23		order_masks_vac
Calaveras	2021-02-24		order_masks_vac
Calaveras	2021-02-25		order_masks_vac
Calaveras	2021-02-26		order_masks_vac
Calaveras	2021-02-27		order_masks_vac
Calaveras	2021-02-28		order_masks_vac
Calaveras	2021-03-01		order_masks_vac
Calaveras	2021-03-02		order_masks_vac
Calaveras	2021-03-03		order_masks_vac
Calaveras	2021-03-04		order_masks_vac
Calaveras	2021-03-05		order_masks_vac
Calaveras	2021-03-06		order_masks_vac
Calaveras	2021-03-07		order_masks_vac
Calaveras	2021-03-08		order_masks_vac
Calaveras	2021-03-09		order_masks_vac
Calaveras	2021-03-10		order_masks_vac
Calaveras	2021-03-11		order_masks_vac
Calaveras	2021-03-12		order_masks_vac
Calaveras	2021-03-13		order_masks_vac
Calaveras	2021-03-14		order_masks_vac
Calaveras	2021-03-15		order_masks_vac
Calaveras	2021-03-16		order_masks_vac
Calaveras	2021-03-17		order_masks_vac
Calaveras	2021-03-18		order_masks_vac
Calaveras	2021-03-19		order_masks_vac
Calaveras	2021-03-20		order_masks_vac
Calaveras	2021-03-21		order_masks_vac
Calaveras	2021-03-22		order_masks_vac
Calaveras	2021-03-23		order_masks_vac
Calaveras	2021-03-24		order_masks_vac
Calaveras	2021-03-25		order_masks_vac
Calaveras	2021-03-26		order_masks_vac
Calaveras	2021-03-27		order_masks_vac
Calaveras	2021-03-28		order_masks_vac
Calaveras	2021-03-29		order_masks_vac
Calaveras	2021-03-30		order_masks_vac
Calaveras	2021-03-31		order_masks_vac
Calaveras	2021-04-01		order_masks_vac
Calaveras	2021-04-02		order_masks_vac
Calaveras	2021-04-03		order_masks_vac
Calaveras	2021-04-04		order_masks_vac
Calaveras	2021-04-05		order_masks_vac
Calaveras	2021-04-06		order_masks_vac
Calaveras	2021-04-07		order_masks_vac
Calaveras	2021-04-08		order_masks_vac
Calaveras	2021-04-09		order_masks_vac
Calaveras	2021-04-10		order_masks_vac
Calaveras	2021-04-11		order_masks_vac
Calaveras	2021-04-12		order_masks_vac
Calaveras	2021-04-13		order_masks_vac
Calaveras	2021-04-14		order_masks_vac
Calaveras	2021-04-15		order_masks_vac
Calaveras	2021-04-16		order_masks_vac
Calaveras	2021-04-17		order_masks_vac
Calaveras	2021-04-18		order_masks_vac
Calaveras	2021-04-19		order_masks_vac
Calaveras	2021-04-20		order_masks_vac
Calaveras	2021-04-21		order_masks_vac
Calaveras	2021-04-22		order_masks_vac
Calaveras	2021-04-23		order_masks_vac
Calaveras	2021-04-24		order_masks_vac
Calaveras	2021-04-25		order_masks_vac
Calaveras	2021-04-26		order_masks_vac
Calaveras	2021-04-27		order_masks_vac
Calaveras	2021-04-28		order_masks_vac
Calaveras	2021-04-29		order_masks_vac
Calaveras	2021-04-30		order_masks_vac
Calaveras	2021-05-01		order_masks_vac
Calaveras	2021-05-02		order_masks_vac
Calaveras	2021-05-03	4	order_masks_vac
Calaveras	2021-05-04		order_masks_vac
Calaveras	2021-05-05		order_masks_vac
Calaveras	2021-05-06		order_masks_vac
Calaveras	2021-05-07		order_masks_vac
Calaveras	2021-05-08		order_masks_vac
Calaveras	2021-05-09		order_masks_vac
Calaveras	2021-05-10		order_masks_vac
Calaveras	2021-05-11		order_masks_vac
Calaveras	2021-05-12		order_masks_vac
Calaveras	2021-05-13		order_masks_vac
Calaveras	2021-05-14		order_masks_vac
Calaveras	2021-05-15		order_masks_vac
Calaveras	2021-05-16		order_masks_vac
Calaveras	2021-05-17		order_masks_vac
Calaveras	2021-05-18		order_masks_vac
Calaveras	2021-05-19		order_masks_vac
Calaveras	2021-05-20		order_masks_vac
Calaveras	2021-05-21		order_masks_vac
Calaveras	2021-05-22		order_masks_vac
Calaveras	2021-05-23		order_masks_vac
Calaveras	2021-05-24		order_masks_vac
Calaveras	2021-05-25		order_masks_vac
Calaveras	2021-05-26		order_masks_vac
Calaveras	2021-05-27		order_masks_vac
Calaveras	2021-05-28		order_masks_vac
Calaveras	2021-05-29		order_masks_vac
Calaveras	2021-05-30		order_masks_vac
Calaveras	2021-05-31		order_masks_vac
Calaveras	2021-06-01		order_masks_vac
Calaveras	2021-06-02		order_masks_vac
Calaveras	2021-06-03		order_masks_vac
Calaveras	2021-06-04		order_masks_vac
Calaveras	2021-06-05		order_masks_vac
Calaveras	2021-06-06		order_masks_vac
Calaveras	2021-06-07		order_masks_vac
Calaveras	2021-06-08		order_masks_vac
Calaveras	2021-06-09		order_masks_vac
Calaveras	2021-06-10		order_masks_vac
Calaveras	2021-06-11		order_masks_vac
Calaveras	2021-06-12		order_masks_vac
Calaveras	2021-06-13		order_masks_vac
Calaveras	2021-06-14		order_masks_vac
Calaveras	2021-06-15	3	order_masks_vac
Calaveras	2021-06-16		order_masks_vac
Calaveras	2021-06-17	2	order_masks_vac
Calaveras	2021-06-18		order_masks_vac
Calaveras	2021-06-19		order_masks_vac
Calaveras	2021-06-20		order_masks_vac
Calaveras	2021-06-21		order_masks_vac
Calaveras	2021-06-22		order_masks_vac
Calaveras	2021-06-23		order_masks_vac
Calaveras	2021-06-24		order_masks_vac
Calaveras	2021-06-25		order_masks_vac
Calaveras	2021-06-26		order_masks_vac
Calaveras	2021-06-27		order_masks_vac
Calaveras	2021-06-28		order_masks_vac
Calaveras	2021-06-29		order_masks_vac
Calaveras	2020-01-29	0	order_quarres
Calaveras	2020-01-30	0	order_quarres
Calaveras	2020-01-31	0	order_quarres
Calaveras	2020-02-01	0	order_quarres
Calaveras	2020-02-02	0	order_quarres
Calaveras	2020-02-03	0	order_quarres
Calaveras	2020-02-04	0	order_quarres
Calaveras	2020-02-05	0	order_quarres
Calaveras	2020-02-06	0	order_quarres
Calaveras	2020-02-07	0	order_quarres
Calaveras	2020-02-08	0	order_quarres
Calaveras	2020-02-09	0	order_quarres
Calaveras	2020-02-10	0	order_quarres
Calaveras	2020-02-11	0	order_quarres
Calaveras	2020-02-12	0	order_quarres
Calaveras	2020-02-13	0	order_quarres
Calaveras	2020-02-14	0	order_quarres
Calaveras	2020-02-15	0	order_quarres
Calaveras	2020-02-16	0	order_quarres
Calaveras	2020-02-17	0	order_quarres
Calaveras	2020-02-18	0	order_quarres
Calaveras	2020-02-19	0	order_quarres
Calaveras	2020-02-20	0	order_quarres
Calaveras	2020-02-21	0	order_quarres
Calaveras	2020-02-22	0	order_quarres
Calaveras	2020-02-23	0	order_quarres
Calaveras	2020-02-24	0	order_quarres
Calaveras	2020-02-25	0	order_quarres
Calaveras	2020-02-26	0	order_quarres
Calaveras	2020-02-27	0	order_quarres
Calaveras	2020-02-28	0	order_quarres
Calaveras	2020-02-29	0	order_quarres
Calaveras	2020-03-01	0	order_quarres
Calaveras	2020-03-02	0	order_quarres
Calaveras	2020-03-03	0	order_quarres
Calaveras	2020-03-04	0	order_quarres
Calaveras	2020-03-05	0	order_quarres
Calaveras	2020-03-06	0	order_quarres
Calaveras	2020-03-07	0	order_quarres
Calaveras	2020-03-08	0	order_quarres
Calaveras	2020-03-09	0	order_quarres
Calaveras	2020-03-10	0	order_quarres
Calaveras	2020-03-11	0	order_quarres
Calaveras	2020-03-12	0	order_quarres
Calaveras	2020-03-13	0	order_quarres
Calaveras	2020-03-14	0	order_quarres
Calaveras	2020-03-15	0	order_quarres
Calaveras	2020-03-16	0	order_quarres
Calaveras	2020-03-17	0	order_quarres
Calaveras	2020-03-18	0	order_quarres
Calaveras	2020-03-19	0	order_quarres
Calaveras	2020-03-20	0	order_quarres
Calaveras	2020-03-21	0	order_quarres
Calaveras	2020-03-22	0	order_quarres
Calaveras	2020-03-23	0	order_quarres
Calaveras	2020-03-24	0	order_quarres
Calaveras	2020-03-25	0	order_quarres
Calaveras	2020-03-26	0	order_quarres
Calaveras	2020-03-27	0	order_quarres
Calaveras	2020-03-28	0	order_quarres
Calaveras	2020-03-29	0	order_quarres
Calaveras	2020-03-30	0	order_quarres
Calaveras	2020-03-31	0	order_quarres
Calaveras	2020-04-01	0	order_quarres
Calaveras	2020-04-02	0	order_quarres
Calaveras	2020-04-03	0	order_quarres
Calaveras	2020-04-04	0	order_quarres
Calaveras	2020-04-05	0	order_quarres
Calaveras	2020-04-06	0	order_quarres
Calaveras	2020-04-07	0	order_quarres
Calaveras	2020-04-08	0	order_quarres
Calaveras	2020-04-09	0	order_quarres
Calaveras	2020-04-10	0	order_quarres
Calaveras	2020-04-11	0	order_quarres
Calaveras	2020-04-12	0	order_quarres
Calaveras	2020-04-13	0	order_quarres
Calaveras	2020-04-14	0	order_quarres
Calaveras	2020-04-15	0	order_quarres
Calaveras	2020-04-16	0	order_quarres
Calaveras	2020-04-17	0	order_quarres
Calaveras	2020-04-18	0	order_quarres
Calaveras	2020-04-19	0	order_quarres
Calaveras	2020-04-20	0	order_quarres
Calaveras	2020-04-21	0	order_quarres
Calaveras	2020-04-22	0	order_quarres
Calaveras	2020-04-23	0	order_quarres
Calaveras	2020-04-24	0	order_quarres
Calaveras	2020-04-25	0	order_quarres
Calaveras	2020-04-26	0	order_quarres
Calaveras	2020-04-27	0	order_quarres
Calaveras	2020-04-28	0	order_quarres
Calaveras	2020-04-29	0	order_quarres
Calaveras	2020-04-30	0	order_quarres
Calaveras	2020-05-01	0	order_quarres
Calaveras	2020-05-02	0	order_quarres
Calaveras	2020-05-03	0	order_quarres
Calaveras	2020-05-04	0	order_quarres
Calaveras	2020-05-05	0	order_quarres
Calaveras	2020-05-06	9	order_quarres
Calaveras	2020-05-07	9	order_quarres
Calaveras	2020-05-08	9	order_quarres
Calaveras	2020-05-09	9	order_quarres
Calaveras	2020-05-10	9	order_quarres
Calaveras	2020-05-11	9	order_quarres
Calaveras	2020-05-12	9	order_quarres
Calaveras	2020-05-13	9	order_quarres
Calaveras	2020-05-14	9	order_quarres
Calaveras	2020-05-15	9	order_quarres
Calaveras	2020-05-16	9	order_quarres
Calaveras	2020-05-17	9	order_quarres
Calaveras	2020-05-18	9	order_quarres
Calaveras	2020-05-19	9	order_quarres
Calaveras	2020-05-20	9	order_quarres
Calaveras	2020-05-21	9	order_quarres
Calaveras	2020-05-22	9	order_quarres
Calaveras	2020-05-23	9	order_quarres
Calaveras	2020-05-24	9	order_quarres
Calaveras	2020-05-25	9	order_quarres
Calaveras	2020-05-26	9	order_quarres
Calaveras	2020-05-27	9	order_quarres
Calaveras	2020-05-28	9	order_quarres
Calaveras	2020-05-29	9	order_quarres
Calaveras	2020-05-30	9	order_quarres
Calaveras	2020-05-31	9	order_quarres
Calaveras	2020-06-01	9	order_quarres
Calaveras	2020-06-02	9	order_quarres
Calaveras	2020-06-03	9	order_quarres
Calaveras	2020-06-04	9	order_quarres
Calaveras	2020-06-05	9	order_quarres
Calaveras	2020-06-06	9	order_quarres
Calaveras	2020-06-07	9	order_quarres
Calaveras	2020-06-08	9	order_quarres
Calaveras	2020-06-09	9	order_quarres
Calaveras	2020-06-10	9	order_quarres
Calaveras	2020-06-11	9	order_quarres
Calaveras	2020-06-12	9	order_quarres
Calaveras	2020-06-13	9	order_quarres
Calaveras	2020-06-14	9	order_quarres
Calaveras	2020-06-15	9	order_quarres
Calaveras	2020-06-16	9	order_quarres
Calaveras	2020-06-17	9	order_quarres
Calaveras	2020-06-18	9	order_quarres
Calaveras	2020-06-19	9	order_quarres
Calaveras	2020-06-20	9	order_quarres
Calaveras	2020-06-21	9	order_quarres
Calaveras	2020-06-22	9	order_quarres
Calaveras	2020-06-23	9	order_quarres
Calaveras	2020-06-24	9	order_quarres
Calaveras	2020-06-25	9	order_quarres
Calaveras	2020-06-26	9	order_quarres
Calaveras	2020-06-27	9	order_quarres
Calaveras	2020-06-28	9	order_quarres
Calaveras	2020-06-29	9	order_quarres
Calaveras	2020-06-30	9	order_quarres
Calaveras	2020-07-01	9	order_quarres
Calaveras	2020-07-02	9	order_quarres
Calaveras	2020-07-03	9	order_quarres
Calaveras	2020-07-04	9	order_quarres
Calaveras	2020-07-05	9	order_quarres
Calaveras	2020-07-06	9	order_quarres
Calaveras	2020-07-07	9	order_quarres
Calaveras	2020-07-08	9	order_quarres
Calaveras	2020-07-09	9	order_quarres
Calaveras	2020-07-10	9	order_quarres
Calaveras	2020-07-11	9	order_quarres
Calaveras	2020-07-12	9	order_quarres
Calaveras	2020-07-13	9	order_quarres
Calaveras	2020-07-14	9	order_quarres
Calaveras	2020-07-15	9	order_quarres
Calaveras	2020-07-16	9	order_quarres
Calaveras	2020-07-17	9	order_quarres
Calaveras	2020-07-18	9	order_quarres
Calaveras	2020-07-19	9	order_quarres
Calaveras	2020-07-20	9	order_quarres
Calaveras	2020-07-21	9	order_quarres
Calaveras	2020-07-22	9	order_quarres
Calaveras	2020-07-23	9	order_quarres
Calaveras	2020-07-24	9	order_quarres
Calaveras	2020-07-25	9	order_quarres
Calaveras	2020-07-26	9	order_quarres
Calaveras	2020-07-27	9	order_quarres
Calaveras	2020-07-28	9	order_quarres
Calaveras	2020-07-29	9	order_quarres
Calaveras	2020-07-30	9	order_quarres
Calaveras	2020-07-31	9	order_quarres
Calaveras	2020-08-01	9	order_quarres
Calaveras	2020-08-02	9	order_quarres
Calaveras	2020-08-03	9	order_quarres
Calaveras	2020-08-04	9	order_quarres
Calaveras	2020-08-05	9	order_quarres
Calaveras	2020-08-06	9	order_quarres
Calaveras	2020-08-07	9	order_quarres
Calaveras	2020-08-08	9	order_quarres
Calaveras	2020-08-09	9	order_quarres
Calaveras	2020-08-10	9	order_quarres
Calaveras	2020-08-11	9	order_quarres
Calaveras	2020-08-12	9	order_quarres
Calaveras	2020-08-13	9	order_quarres
Calaveras	2020-08-14	9	order_quarres
Calaveras	2020-08-15	9	order_quarres
Calaveras	2020-08-16	9	order_quarres
Calaveras	2020-08-17	9	order_quarres
Calaveras	2020-08-18	9	order_quarres
Calaveras	2020-08-19	9	order_quarres
Calaveras	2020-08-20	9	order_quarres
Calaveras	2020-08-21	9	order_quarres
Calaveras	2020-08-22	9	order_quarres
Calaveras	2020-08-23	9	order_quarres
Calaveras	2020-08-24	9	order_quarres
Calaveras	2020-08-25	9	order_quarres
Calaveras	2020-08-26	9	order_quarres
Calaveras	2020-08-27	9	order_quarres
Calaveras	2020-08-28	9	order_quarres
Calaveras	2020-08-29	9	order_quarres
Calaveras	2020-08-30	9	order_quarres
Calaveras	2020-08-31	9	order_quarres
Calaveras	2020-09-01	9	order_quarres
Calaveras	2020-09-02	9	order_quarres
Calaveras	2020-09-03	9	order_quarres
Calaveras	2020-09-04	9	order_quarres
Calaveras	2020-09-05	9	order_quarres
Calaveras	2020-09-06	9	order_quarres
Calaveras	2020-09-07	9	order_quarres
Calaveras	2020-09-08	9	order_quarres
Calaveras	2020-09-09	9	order_quarres
Calaveras	2020-09-10	9	order_quarres
Calaveras	2020-09-11	9	order_quarres
Calaveras	2020-09-12	9	order_quarres
Calaveras	2020-09-13	9	order_quarres
Calaveras	2020-09-14	9	order_quarres
Calaveras	2020-09-15	9	order_quarres
Calaveras	2020-09-16	9	order_quarres
Calaveras	2020-09-17	9	order_quarres
Calaveras	2020-09-18	9	order_quarres
Calaveras	2020-09-19	9	order_quarres
Calaveras	2020-09-20	9	order_quarres
Calaveras	2020-09-21	9	order_quarres
Calaveras	2020-09-22	9	order_quarres
Calaveras	2020-09-23	9	order_quarres
Calaveras	2020-09-24	9	order_quarres
Calaveras	2020-09-25	9	order_quarres
Calaveras	2020-09-26	9	order_quarres
Calaveras	2020-09-27	9	order_quarres
Calaveras	2020-09-28	9	order_quarres
Calaveras	2020-09-29	9	order_quarres
Calaveras	2020-09-30	9	order_quarres
Calaveras	2020-10-01	9	order_quarres
Calaveras	2020-10-02	9	order_quarres
Calaveras	2020-10-03	9	order_quarres
Calaveras	2020-10-04	9	order_quarres
Calaveras	2020-10-05	9	order_quarres
Calaveras	2020-10-06	9	order_quarres
Calaveras	2020-10-07	9	order_quarres
Calaveras	2020-10-08	9	order_quarres
Calaveras	2020-10-09	9	order_quarres
Calaveras	2020-10-10	9	order_quarres
Calaveras	2020-10-11	9	order_quarres
Calaveras	2020-10-12	9	order_quarres
Calaveras	2020-10-13	9	order_quarres
Calaveras	2020-10-14	9	order_quarres
Calaveras	2020-10-15	9	order_quarres
Calaveras	2020-10-16	9	order_quarres
Calaveras	2020-10-17	9	order_quarres
Calaveras	2020-10-18	9	order_quarres
Calaveras	2020-10-19	9	order_quarres
Calaveras	2020-10-20	9	order_quarres
Calaveras	2020-10-21	9	order_quarres
Calaveras	2020-10-22	9	order_quarres
Calaveras	2020-10-23	9	order_quarres
Calaveras	2020-10-24	9	order_quarres
Calaveras	2020-10-25	9	order_quarres
Calaveras	2020-10-26	9	order_quarres
Calaveras	2020-10-27	9	order_quarres
Calaveras	2020-10-28	9	order_quarres
Calaveras	2020-10-29	9	order_quarres
Calaveras	2020-10-30	9	order_quarres
Calaveras	2020-10-31	9	order_quarres
Calaveras	2020-11-01	9	order_quarres
Calaveras	2020-11-02	9	order_quarres
Calaveras	2020-11-03	9	order_quarres
Calaveras	2020-11-04	9	order_quarres
Calaveras	2020-11-05	9	order_quarres
Calaveras	2020-11-06	9	order_quarres
Calaveras	2020-11-07	9	order_quarres
Calaveras	2020-11-08	9	order_quarres
Calaveras	2020-11-09	9	order_quarres
Calaveras	2020-11-10	9	order_quarres
Calaveras	2020-11-11	9	order_quarres
Calaveras	2020-11-12	9	order_quarres
Calaveras	2020-11-13	9	order_quarres
Calaveras	2020-11-14	9	order_quarres
Calaveras	2020-11-15	9	order_quarres
Calaveras	2020-11-16	9	order_quarres
Calaveras	2020-11-17	9	order_quarres
Calaveras	2020-11-18	9	order_quarres
Calaveras	2020-11-19	9	order_quarres
Calaveras	2020-11-20	9	order_quarres
Calaveras	2020-11-21	9	order_quarres
Calaveras	2020-11-22	9	order_quarres
Calaveras	2020-11-23	9	order_quarres
Calaveras	2020-11-24	9	order_quarres
Calaveras	2020-11-25	9	order_quarres
Calaveras	2020-11-26	9	order_quarres
Calaveras	2020-11-27	9	order_quarres
Calaveras	2020-11-28	9	order_quarres
Calaveras	2020-11-29	9	order_quarres
Calaveras	2020-11-30	9	order_quarres
Calaveras	2020-12-01	9	order_quarres
Calaveras	2020-12-02	9	order_quarres
Calaveras	2020-12-03	9	order_quarres
Calaveras	2020-12-04	9	order_quarres
Calaveras	2020-12-05	9	order_quarres
Calaveras	2020-12-06	9	order_quarres
Calaveras	2020-12-07	9	order_quarres
Calaveras	2020-12-08	9	order_quarres
Calaveras	2020-12-09	9	order_quarres
Calaveras	2020-12-10	9	order_quarres
Calaveras	2020-12-11	9	order_quarres
Calaveras	2020-12-12	9	order_quarres
Calaveras	2020-12-13	9	order_quarres
Calaveras	2020-12-14	9	order_quarres
Calaveras	2020-12-15	5	order_quarres
Calaveras	2020-12-16	5	order_quarres
Calaveras	2020-12-17	5	order_quarres
Calaveras	2020-12-18	5	order_quarres
Calaveras	2020-12-19	5	order_quarres
Calaveras	2020-12-20	5	order_quarres
Calaveras	2020-12-21	5	order_quarres
Calaveras	2020-12-22	5	order_quarres
Calaveras	2020-12-23	5	order_quarres
Calaveras	2020-12-24	5	order_quarres
Calaveras	2020-12-25	5	order_quarres
Calaveras	2020-12-26	5	order_quarres
Calaveras	2020-12-27	5	order_quarres
Calaveras	2020-12-28	5	order_quarres
Calaveras	2020-12-29	5	order_quarres
Calaveras	2020-12-30	5	order_quarres
Calaveras	2020-12-31	5	order_quarres
Calaveras	2021-01-01	5	order_quarres
Calaveras	2021-01-02	5	order_quarres
Calaveras	2021-01-03	5	order_quarres
Calaveras	2021-01-04	5	order_quarres
Calaveras	2021-01-05	5	order_quarres
Calaveras	2021-01-06	5	order_quarres
Calaveras	2021-01-07	5	order_quarres
Calaveras	2021-01-08	5	order_quarres
Calaveras	2021-01-09	5	order_quarres
Calaveras	2021-01-10	5	order_quarres
Calaveras	2021-01-11	5	order_quarres
Calaveras	2021-01-12	5	order_quarres
Calaveras	2021-01-13	5	order_quarres
Calaveras	2021-01-14	5	order_quarres
Calaveras	2021-01-15	5	order_quarres
Calaveras	2021-01-16	5	order_quarres
Calaveras	2021-01-17	5	order_quarres
Calaveras	2021-01-18	5	order_quarres
Calaveras	2021-01-19	5	order_quarres
Calaveras	2021-01-20	5	order_quarres
Calaveras	2021-01-21	5	order_quarres
Calaveras	2021-01-22	5	order_quarres
Calaveras	2021-01-23	5	order_quarres
Calaveras	2021-01-24	5	order_quarres
Calaveras	2021-01-25	5	order_quarres
Calaveras	2021-01-26	5	order_quarres
Calaveras	2021-01-27	5	order_quarres
Calaveras	2021-01-28	5	order_quarres
Calaveras	2021-01-29	5	order_quarres
Calaveras	2021-01-30	5	order_quarres
Calaveras	2021-01-31	5	order_quarres
Calaveras	2021-02-01	5	order_quarres
Calaveras	2021-02-02	5	order_quarres
Calaveras	2021-02-03	5	order_quarres
Calaveras	2021-02-04	5	order_quarres
Calaveras	2021-02-05	5	order_quarres
Calaveras	2021-02-06	5	order_quarres
Calaveras	2021-02-07	5	order_quarres
Calaveras	2021-02-08	5	order_quarres
Calaveras	2021-02-09	5	order_quarres
Calaveras	2021-02-10	5	order_quarres
Calaveras	2021-02-11	5	order_quarres
Calaveras	2021-02-12	5	order_quarres
Calaveras	2021-02-13	5	order_quarres
Calaveras	2021-02-14	5	order_quarres
Calaveras	2021-02-15	5	order_quarres
Calaveras	2021-02-16	5	order_quarres
Calaveras	2021-02-17	5	order_quarres
Calaveras	2021-02-18	5	order_quarres
Calaveras	2021-02-19	5	order_quarres
Calaveras	2021-02-20	5	order_quarres
Calaveras	2021-02-21	5	order_quarres
Calaveras	2021-02-22	5	order_quarres
Calaveras	2021-02-23	5	order_quarres
Calaveras	2021-02-24	5	order_quarres
Calaveras	2021-02-25	5	order_quarres
Calaveras	2021-02-26	5	order_quarres
Calaveras	2021-02-27	5	order_quarres
Calaveras	2021-02-28	5	order_quarres
Calaveras	2021-03-01	5	order_quarres
Calaveras	2021-03-02	5	order_quarres
Calaveras	2021-03-03	5	order_quarres
Calaveras	2021-03-04	5	order_quarres
Calaveras	2021-03-05	5	order_quarres
Calaveras	2021-03-06	5	order_quarres
Calaveras	2021-03-07	5	order_quarres
Calaveras	2021-03-08	5	order_quarres
Calaveras	2021-03-09	5	order_quarres
Calaveras	2021-03-10	5	order_quarres
Calaveras	2021-03-11	5	order_quarres
Calaveras	2021-03-12	5	order_quarres
Calaveras	2021-03-13	5	order_quarres
Calaveras	2021-03-14	5	order_quarres
Calaveras	2021-03-15	5	order_quarres
Calaveras	2021-03-16	5	order_quarres
Calaveras	2021-03-17	5	order_quarres
Calaveras	2021-03-18	5	order_quarres
Calaveras	2021-03-19	5	order_quarres
Calaveras	2021-03-20	5	order_quarres
Calaveras	2021-03-21	5	order_quarres
Calaveras	2021-03-22	5	order_quarres
Calaveras	2021-03-23	5	order_quarres
Calaveras	2021-03-24	5	order_quarres
Calaveras	2021-03-25	5	order_quarres
Calaveras	2021-03-26	5	order_quarres
Calaveras	2021-03-27	5	order_quarres
Calaveras	2021-03-28	5	order_quarres
Calaveras	2021-03-29	5	order_quarres
Calaveras	2021-03-30	5	order_quarres
Calaveras	2021-03-31	5	order_quarres
Calaveras	2021-04-01	5	order_quarres
Calaveras	2021-04-02	5	order_quarres
Calaveras	2021-04-03	5	order_quarres
Calaveras	2021-04-04	5	order_quarres
Calaveras	2021-04-05	5	order_quarres
Calaveras	2021-04-06	5	order_quarres
Calaveras	2021-04-07	5	order_quarres
Calaveras	2021-04-08	5	order_quarres
Calaveras	2021-04-09	5	order_quarres
Calaveras	2021-04-10	5	order_quarres
Calaveras	2021-04-11	5	order_quarres
Calaveras	2021-04-12	5	order_quarres
Calaveras	2021-04-13	5	order_quarres
Calaveras	2021-04-14	5	order_quarres
Calaveras	2021-04-15	5	order_quarres
Calaveras	2021-04-16	5	order_quarres
Calaveras	2021-04-17	5	order_quarres
Calaveras	2021-04-18	5	order_quarres
Calaveras	2021-04-19	5	order_quarres
Calaveras	2021-04-20	5	order_quarres
Calaveras	2021-04-21	5	order_quarres
Calaveras	2021-04-22	5	order_quarres
Calaveras	2021-04-23	5	order_quarres
Calaveras	2021-04-24	5	order_quarres
Calaveras	2021-04-25	5	order_quarres
Calaveras	2021-04-26	5	order_quarres
Calaveras	2021-04-27	5	order_quarres
Calaveras	2021-04-28	5	order_quarres
Calaveras	2021-04-29	5	order_quarres
Calaveras	2021-04-30	5	order_quarres
Calaveras	2021-05-01	5	order_quarres
Calaveras	2021-05-02	5	order_quarres
Calaveras	2021-05-03	5	order_quarres
Calaveras	2021-05-04	5	order_quarres
Calaveras	2021-05-05	5	order_quarres
Calaveras	2021-05-06	5	order_quarres
Calaveras	2021-05-07	5	order_quarres
Calaveras	2021-05-08	5	order_quarres
Calaveras	2021-05-09	5	order_quarres
Calaveras	2021-05-10	5	order_quarres
Calaveras	2021-05-11	5	order_quarres
Calaveras	2021-05-12	5	order_quarres
Calaveras	2021-05-13	5	order_quarres
Calaveras	2021-05-14	5	order_quarres
Calaveras	2021-05-15	5	order_quarres
Calaveras	2021-05-16	5	order_quarres
Calaveras	2021-05-17	5	order_quarres
Calaveras	2021-05-18	5	order_quarres
Calaveras	2021-05-19	5	order_quarres
Calaveras	2021-05-20	5	order_quarres
Calaveras	2021-05-21	5	order_quarres
Calaveras	2021-05-22	5	order_quarres
Calaveras	2021-05-23	5	order_quarres
Calaveras	2021-05-24	5	order_quarres
Calaveras	2021-05-25	5	order_quarres
Calaveras	2021-05-26	5	order_quarres
Calaveras	2021-05-27	5	order_quarres
Calaveras	2021-05-28	5	order_quarres
Calaveras	2021-05-29	5	order_quarres
Calaveras	2021-05-30	5	order_quarres
Calaveras	2021-05-31	5	order_quarres
Calaveras	2021-06-01	5	order_quarres
Calaveras	2021-06-02	5	order_quarres
Calaveras	2021-06-03	5	order_quarres
Calaveras	2021-06-04	5	order_quarres
Calaveras	2021-06-05	5	order_quarres
Calaveras	2021-06-06	5	order_quarres
Calaveras	2021-06-07	5	order_quarres
Calaveras	2021-06-08	5	order_quarres
Calaveras	2021-06-09	5	order_quarres
Calaveras	2021-06-10	5	order_quarres
Calaveras	2021-06-11	5	order_quarres
Calaveras	2021-06-12	5	order_quarres
Calaveras	2021-06-13	5	order_quarres
Calaveras	2021-06-14	5	order_quarres
Calaveras	2021-06-15	5	order_quarres
Calaveras	2021-06-16	5	order_quarres
Calaveras	2021-06-17	5	order_quarres
Calaveras	2021-06-18	5	order_quarres
Calaveras	2021-06-19	5	order_quarres
Calaveras	2021-06-20	5	order_quarres
Calaveras	2021-06-21	5	order_quarres
Calaveras	2021-06-22	5	order_quarres
Calaveras	2021-06-23	5	order_quarres
Calaveras	2021-06-24	5	order_quarres
Calaveras	2021-06-25	5	order_quarres
Calaveras	2021-06-26	5	order_quarres
Calaveras	2021-06-27	5	order_quarres
Calaveras	2021-06-28	5	order_quarres
Calaveras	2021-06-29	5	order_quarres
Calaveras	2020-01-29		order_quarres_vac
Calaveras	2020-01-30		order_quarres_vac
Calaveras	2020-01-31		order_quarres_vac
Calaveras	2020-02-01		order_quarres_vac
Calaveras	2020-02-02		order_quarres_vac
Calaveras	2020-02-03		order_quarres_vac
Calaveras	2020-02-04		order_quarres_vac
Calaveras	2020-02-05		order_quarres_vac
Calaveras	2020-02-06		order_quarres_vac
Calaveras	2020-02-07		order_quarres_vac
Calaveras	2020-02-08		order_quarres_vac
Calaveras	2020-02-09		order_quarres_vac
Calaveras	2020-02-10		order_quarres_vac
Calaveras	2020-02-11		order_quarres_vac
Calaveras	2020-02-12		order_quarres_vac
Calaveras	2020-02-13		order_quarres_vac
Calaveras	2020-02-14		order_quarres_vac
Calaveras	2020-02-15		order_quarres_vac
Calaveras	2020-02-16		order_quarres_vac
Calaveras	2020-02-17		order_quarres_vac
Calaveras	2020-02-18		order_quarres_vac
Calaveras	2020-02-19		order_quarres_vac
Calaveras	2020-02-20		order_quarres_vac
Calaveras	2020-02-21		order_quarres_vac
Calaveras	2020-02-22		order_quarres_vac
Calaveras	2020-02-23		order_quarres_vac
Calaveras	2020-02-24		order_quarres_vac
Calaveras	2020-02-25		order_quarres_vac
Calaveras	2020-02-26		order_quarres_vac
Calaveras	2020-02-27		order_quarres_vac
Calaveras	2020-02-28		order_quarres_vac
Calaveras	2020-02-29		order_quarres_vac
Calaveras	2020-03-01		order_quarres_vac
Calaveras	2020-03-02		order_quarres_vac
Calaveras	2020-03-03		order_quarres_vac
Calaveras	2020-03-04		order_quarres_vac
Calaveras	2020-03-05		order_quarres_vac
Calaveras	2020-03-06		order_quarres_vac
Calaveras	2020-03-07		order_quarres_vac
Calaveras	2020-03-08		order_quarres_vac
Calaveras	2020-03-09		order_quarres_vac
Calaveras	2020-03-10		order_quarres_vac
Calaveras	2020-03-11		order_quarres_vac
Calaveras	2020-03-12		order_quarres_vac
Calaveras	2020-03-13		order_quarres_vac
Calaveras	2020-03-14		order_quarres_vac
Calaveras	2020-03-15		order_quarres_vac
Calaveras	2020-03-16		order_quarres_vac
Calaveras	2020-03-17		order_quarres_vac
Calaveras	2020-03-18		order_quarres_vac
Calaveras	2020-03-19		order_quarres_vac
Calaveras	2020-03-20		order_quarres_vac
Calaveras	2020-03-21		order_quarres_vac
Calaveras	2020-03-22		order_quarres_vac
Calaveras	2020-03-23		order_quarres_vac
Calaveras	2020-03-24		order_quarres_vac
Calaveras	2020-03-25		order_quarres_vac
Calaveras	2020-03-26		order_quarres_vac
Calaveras	2020-03-27		order_quarres_vac
Calaveras	2020-03-28		order_quarres_vac
Calaveras	2020-03-29		order_quarres_vac
Calaveras	2020-03-30		order_quarres_vac
Calaveras	2020-03-31		order_quarres_vac
Calaveras	2020-04-01		order_quarres_vac
Calaveras	2020-04-02		order_quarres_vac
Calaveras	2020-04-03		order_quarres_vac
Calaveras	2020-04-04		order_quarres_vac
Calaveras	2020-04-05		order_quarres_vac
Calaveras	2020-04-06		order_quarres_vac
Calaveras	2020-04-07		order_quarres_vac
Calaveras	2020-04-08		order_quarres_vac
Calaveras	2020-04-09		order_quarres_vac
Calaveras	2020-04-10		order_quarres_vac
Calaveras	2020-04-11		order_quarres_vac
Calaveras	2020-04-12		order_quarres_vac
Calaveras	2020-04-13		order_quarres_vac
Calaveras	2020-04-14		order_quarres_vac
Calaveras	2020-04-15		order_quarres_vac
Calaveras	2020-04-16		order_quarres_vac
Calaveras	2020-04-17		order_quarres_vac
Calaveras	2020-04-18		order_quarres_vac
Calaveras	2020-04-19		order_quarres_vac
Calaveras	2020-04-20		order_quarres_vac
Calaveras	2020-04-21		order_quarres_vac
Calaveras	2020-04-22		order_quarres_vac
Calaveras	2020-04-23		order_quarres_vac
Calaveras	2020-04-24		order_quarres_vac
Calaveras	2020-04-25		order_quarres_vac
Calaveras	2020-04-26		order_quarres_vac
Calaveras	2020-04-27		order_quarres_vac
Calaveras	2020-04-28		order_quarres_vac
Calaveras	2020-04-29		order_quarres_vac
Calaveras	2020-04-30		order_quarres_vac
Calaveras	2020-05-01		order_quarres_vac
Calaveras	2020-05-02		order_quarres_vac
Calaveras	2020-05-03		order_quarres_vac
Calaveras	2020-05-04		order_quarres_vac
Calaveras	2020-05-05		order_quarres_vac
Calaveras	2020-05-06		order_quarres_vac
Calaveras	2020-05-07		order_quarres_vac
Calaveras	2020-05-08		order_quarres_vac
Calaveras	2020-05-09		order_quarres_vac
Calaveras	2020-05-10		order_quarres_vac
Calaveras	2020-05-11		order_quarres_vac
Calaveras	2020-05-12		order_quarres_vac
Calaveras	2020-05-13		order_quarres_vac
Calaveras	2020-05-14		order_quarres_vac
Calaveras	2020-05-15		order_quarres_vac
Calaveras	2020-05-16		order_quarres_vac
Calaveras	2020-05-17		order_quarres_vac
Calaveras	2020-05-18		order_quarres_vac
Calaveras	2020-05-19		order_quarres_vac
Calaveras	2020-05-20		order_quarres_vac
Calaveras	2020-05-21		order_quarres_vac
Calaveras	2020-05-22		order_quarres_vac
Calaveras	2020-05-23		order_quarres_vac
Calaveras	2020-05-24		order_quarres_vac
Calaveras	2020-05-25		order_quarres_vac
Calaveras	2020-05-26		order_quarres_vac
Calaveras	2020-05-27		order_quarres_vac
Calaveras	2020-05-28		order_quarres_vac
Calaveras	2020-05-29		order_quarres_vac
Calaveras	2020-05-30		order_quarres_vac
Calaveras	2020-05-31		order_quarres_vac
Calaveras	2020-06-01		order_quarres_vac
Calaveras	2020-06-02		order_quarres_vac
Calaveras	2020-06-03		order_quarres_vac
Calaveras	2020-06-04		order_quarres_vac
Calaveras	2020-06-05		order_quarres_vac
Calaveras	2020-06-06		order_quarres_vac
Calaveras	2020-06-07		order_quarres_vac
Calaveras	2020-06-08		order_quarres_vac
Calaveras	2020-06-09		order_quarres_vac
Calaveras	2020-06-10		order_quarres_vac
Calaveras	2020-06-11		order_quarres_vac
Calaveras	2020-06-12		order_quarres_vac
Calaveras	2020-06-13		order_quarres_vac
Calaveras	2020-06-14		order_quarres_vac
Calaveras	2020-06-15		order_quarres_vac
Calaveras	2020-06-16		order_quarres_vac
Calaveras	2020-06-17		order_quarres_vac
Calaveras	2020-06-18		order_quarres_vac
Calaveras	2020-06-19		order_quarres_vac
Calaveras	2020-06-20		order_quarres_vac
Calaveras	2020-06-21		order_quarres_vac
Calaveras	2020-06-22		order_quarres_vac
Calaveras	2020-06-23		order_quarres_vac
Calaveras	2020-06-24		order_quarres_vac
Calaveras	2020-06-25		order_quarres_vac
Calaveras	2020-06-26		order_quarres_vac
Calaveras	2020-06-27		order_quarres_vac
Calaveras	2020-06-28		order_quarres_vac
Calaveras	2020-06-29		order_quarres_vac
Calaveras	2020-06-30		order_quarres_vac
Calaveras	2020-07-01		order_quarres_vac
Calaveras	2020-07-02		order_quarres_vac
Calaveras	2020-07-03		order_quarres_vac
Calaveras	2020-07-04		order_quarres_vac
Calaveras	2020-07-05		order_quarres_vac
Calaveras	2020-07-06		order_quarres_vac
Calaveras	2020-07-07		order_quarres_vac
Calaveras	2020-07-08		order_quarres_vac
Calaveras	2020-07-09		order_quarres_vac
Calaveras	2020-07-10		order_quarres_vac
Calaveras	2020-07-11		order_quarres_vac
Calaveras	2020-07-12		order_quarres_vac
Calaveras	2020-07-13		order_quarres_vac
Calaveras	2020-07-14		order_quarres_vac
Calaveras	2020-07-15		order_quarres_vac
Calaveras	2020-07-16		order_quarres_vac
Calaveras	2020-07-17		order_quarres_vac
Calaveras	2020-07-18		order_quarres_vac
Calaveras	2020-07-19		order_quarres_vac
Calaveras	2020-07-20		order_quarres_vac
Calaveras	2020-07-21		order_quarres_vac
Calaveras	2020-07-22		order_quarres_vac
Calaveras	2020-07-23		order_quarres_vac
Calaveras	2020-07-24		order_quarres_vac
Calaveras	2020-07-25		order_quarres_vac
Calaveras	2020-07-26		order_quarres_vac
Calaveras	2020-07-27		order_quarres_vac
Calaveras	2020-07-28		order_quarres_vac
Calaveras	2020-07-29		order_quarres_vac
Calaveras	2020-07-30		order_quarres_vac
Calaveras	2020-07-31		order_quarres_vac
Calaveras	2020-08-01		order_quarres_vac
Calaveras	2020-08-02		order_quarres_vac
Calaveras	2020-08-03		order_quarres_vac
Calaveras	2020-08-04		order_quarres_vac
Calaveras	2020-08-05		order_quarres_vac
Calaveras	2020-08-06		order_quarres_vac
Calaveras	2020-08-07		order_quarres_vac
Calaveras	2020-08-08		order_quarres_vac
Calaveras	2020-08-09		order_quarres_vac
Calaveras	2020-08-10		order_quarres_vac
Calaveras	2020-08-11		order_quarres_vac
Calaveras	2020-08-12		order_quarres_vac
Calaveras	2020-08-13		order_quarres_vac
Calaveras	2020-08-14		order_quarres_vac
Calaveras	2020-08-15		order_quarres_vac
Calaveras	2020-08-16		order_quarres_vac
Calaveras	2020-08-17		order_quarres_vac
Calaveras	2020-08-18		order_quarres_vac
Calaveras	2020-08-19		order_quarres_vac
Calaveras	2020-08-20		order_quarres_vac
Calaveras	2020-08-21		order_quarres_vac
Calaveras	2020-08-22		order_quarres_vac
Calaveras	2020-08-23		order_quarres_vac
Calaveras	2020-08-24		order_quarres_vac
Calaveras	2020-08-25		order_quarres_vac
Calaveras	2020-08-26		order_quarres_vac
Calaveras	2020-08-27		order_quarres_vac
Calaveras	2020-08-28		order_quarres_vac
Calaveras	2020-08-29		order_quarres_vac
Calaveras	2020-08-30		order_quarres_vac
Calaveras	2020-08-31		order_quarres_vac
Calaveras	2020-09-01		order_quarres_vac
Calaveras	2020-09-02		order_quarres_vac
Calaveras	2020-09-03		order_quarres_vac
Calaveras	2020-09-04		order_quarres_vac
Calaveras	2020-09-05		order_quarres_vac
Calaveras	2020-09-06		order_quarres_vac
Calaveras	2020-09-07		order_quarres_vac
Calaveras	2020-09-08		order_quarres_vac
Calaveras	2020-09-09		order_quarres_vac
Calaveras	2020-09-10		order_quarres_vac
Calaveras	2020-09-11		order_quarres_vac
Calaveras	2020-09-12		order_quarres_vac
Calaveras	2020-09-13		order_quarres_vac
Calaveras	2020-09-14		order_quarres_vac
Calaveras	2020-09-15		order_quarres_vac
Calaveras	2020-09-16		order_quarres_vac
Calaveras	2020-09-17		order_quarres_vac
Calaveras	2020-09-18		order_quarres_vac
Calaveras	2020-09-19		order_quarres_vac
Calaveras	2020-09-20		order_quarres_vac
Calaveras	2020-09-21		order_quarres_vac
Calaveras	2020-09-22		order_quarres_vac
Calaveras	2020-09-23		order_quarres_vac
Calaveras	2020-09-24		order_quarres_vac
Calaveras	2020-09-25		order_quarres_vac
Calaveras	2020-09-26		order_quarres_vac
Calaveras	2020-09-27		order_quarres_vac
Calaveras	2020-09-28		order_quarres_vac
Calaveras	2020-09-29		order_quarres_vac
Calaveras	2020-09-30		order_quarres_vac
Calaveras	2020-10-01		order_quarres_vac
Calaveras	2020-10-02		order_quarres_vac
Calaveras	2020-10-03		order_quarres_vac
Calaveras	2020-10-04		order_quarres_vac
Calaveras	2020-10-05		order_quarres_vac
Calaveras	2020-10-06		order_quarres_vac
Calaveras	2020-10-07		order_quarres_vac
Calaveras	2020-10-08		order_quarres_vac
Calaveras	2020-10-09		order_quarres_vac
Calaveras	2020-10-10		order_quarres_vac
Calaveras	2020-10-11		order_quarres_vac
Calaveras	2020-10-12		order_quarres_vac
Calaveras	2020-10-13		order_quarres_vac
Calaveras	2020-10-14		order_quarres_vac
Calaveras	2020-10-15		order_quarres_vac
Calaveras	2020-10-16		order_quarres_vac
Calaveras	2020-10-17		order_quarres_vac
Calaveras	2020-10-18		order_quarres_vac
Calaveras	2020-10-19		order_quarres_vac
Calaveras	2020-10-20		order_quarres_vac
Calaveras	2020-10-21		order_quarres_vac
Calaveras	2020-10-22		order_quarres_vac
Calaveras	2020-10-23		order_quarres_vac
Calaveras	2020-10-24		order_quarres_vac
Calaveras	2020-10-25		order_quarres_vac
Calaveras	2020-10-26		order_quarres_vac
Calaveras	2020-10-27		order_quarres_vac
Calaveras	2020-10-28		order_quarres_vac
Calaveras	2020-10-29		order_quarres_vac
Calaveras	2020-10-30		order_quarres_vac
Calaveras	2020-10-31		order_quarres_vac
Calaveras	2020-11-01		order_quarres_vac
Calaveras	2020-11-02		order_quarres_vac
Calaveras	2020-11-03		order_quarres_vac
Calaveras	2020-11-04		order_quarres_vac
Calaveras	2020-11-05		order_quarres_vac
Calaveras	2020-11-06		order_quarres_vac
Calaveras	2020-11-07		order_quarres_vac
Calaveras	2020-11-08		order_quarres_vac
Calaveras	2020-11-09		order_quarres_vac
Calaveras	2020-11-10		order_quarres_vac
Calaveras	2020-11-11		order_quarres_vac
Calaveras	2020-11-12		order_quarres_vac
Calaveras	2020-11-13		order_quarres_vac
Calaveras	2020-11-14		order_quarres_vac
Calaveras	2020-11-15		order_quarres_vac
Calaveras	2020-11-16		order_quarres_vac
Calaveras	2020-11-17		order_quarres_vac
Calaveras	2020-11-18		order_quarres_vac
Calaveras	2020-11-19		order_quarres_vac
Calaveras	2020-11-20		order_quarres_vac
Calaveras	2020-11-21		order_quarres_vac
Calaveras	2020-11-22		order_quarres_vac
Calaveras	2020-11-23		order_quarres_vac
Calaveras	2020-11-24		order_quarres_vac
Calaveras	2020-11-25		order_quarres_vac
Calaveras	2020-11-26		order_quarres_vac
Calaveras	2020-11-27		order_quarres_vac
Calaveras	2020-11-28		order_quarres_vac
Calaveras	2020-11-29		order_quarres_vac
Calaveras	2020-11-30		order_quarres_vac
Calaveras	2020-12-01		order_quarres_vac
Calaveras	2020-12-02		order_quarres_vac
Calaveras	2020-12-03		order_quarres_vac
Calaveras	2020-12-04		order_quarres_vac
Calaveras	2020-12-05		order_quarres_vac
Calaveras	2020-12-06		order_quarres_vac
Calaveras	2020-12-07		order_quarres_vac
Calaveras	2020-12-08		order_quarres_vac
Calaveras	2020-12-09		order_quarres_vac
Calaveras	2020-12-10		order_quarres_vac
Calaveras	2020-12-11		order_quarres_vac
Calaveras	2020-12-12		order_quarres_vac
Calaveras	2020-12-13		order_quarres_vac
Calaveras	2020-12-14		order_quarres_vac
Calaveras	2020-12-15		order_quarres_vac
Calaveras	2020-12-16		order_quarres_vac
Calaveras	2020-12-17		order_quarres_vac
Calaveras	2020-12-18		order_quarres_vac
Calaveras	2020-12-19		order_quarres_vac
Calaveras	2020-12-20		order_quarres_vac
Calaveras	2020-12-21		order_quarres_vac
Calaveras	2020-12-22		order_quarres_vac
Calaveras	2020-12-23		order_quarres_vac
Calaveras	2020-12-24		order_quarres_vac
Calaveras	2020-12-25		order_quarres_vac
Calaveras	2020-12-26		order_quarres_vac
Calaveras	2020-12-27		order_quarres_vac
Calaveras	2020-12-28		order_quarres_vac
Calaveras	2020-12-29		order_quarres_vac
Calaveras	2020-12-30		order_quarres_vac
Calaveras	2020-12-31		order_quarres_vac
Calaveras	2021-01-01		order_quarres_vac
Calaveras	2021-01-02		order_quarres_vac
Calaveras	2021-01-03		order_quarres_vac
Calaveras	2021-01-04		order_quarres_vac
Calaveras	2021-01-05		order_quarres_vac
Calaveras	2021-01-06		order_quarres_vac
Calaveras	2021-01-07		order_quarres_vac
Calaveras	2021-01-08		order_quarres_vac
Calaveras	2021-01-09		order_quarres_vac
Calaveras	2021-01-10		order_quarres_vac
Calaveras	2021-01-11		order_quarres_vac
Calaveras	2021-01-12		order_quarres_vac
Calaveras	2021-01-13		order_quarres_vac
Calaveras	2021-01-14		order_quarres_vac
Calaveras	2021-01-15		order_quarres_vac
Calaveras	2021-01-16		order_quarres_vac
Calaveras	2021-01-17		order_quarres_vac
Calaveras	2021-01-18		order_quarres_vac
Calaveras	2021-01-19		order_quarres_vac
Calaveras	2021-01-20		order_quarres_vac
Calaveras	2021-01-21		order_quarres_vac
Calaveras	2021-01-22		order_quarres_vac
Calaveras	2021-01-23		order_quarres_vac
Calaveras	2021-01-24		order_quarres_vac
Calaveras	2021-01-25		order_quarres_vac
Calaveras	2021-01-26		order_quarres_vac
Calaveras	2021-01-27		order_quarres_vac
Calaveras	2021-01-28		order_quarres_vac
Calaveras	2021-01-29		order_quarres_vac
Calaveras	2021-01-30		order_quarres_vac
Calaveras	2021-01-31		order_quarres_vac
Calaveras	2021-02-01		order_quarres_vac
Calaveras	2021-02-02		order_quarres_vac
Calaveras	2021-02-03		order_quarres_vac
Calaveras	2021-02-04		order_quarres_vac
Calaveras	2021-02-05		order_quarres_vac
Calaveras	2021-02-06		order_quarres_vac
Calaveras	2021-02-07		order_quarres_vac
Calaveras	2021-02-08		order_quarres_vac
Calaveras	2021-02-09		order_quarres_vac
Calaveras	2021-02-10		order_quarres_vac
Calaveras	2021-02-11		order_quarres_vac
Calaveras	2021-02-12		order_quarres_vac
Calaveras	2021-02-13		order_quarres_vac
Calaveras	2021-02-14		order_quarres_vac
Calaveras	2021-02-15		order_quarres_vac
Calaveras	2021-02-16		order_quarres_vac
Calaveras	2021-02-17		order_quarres_vac
Calaveras	2021-02-18		order_quarres_vac
Calaveras	2021-02-19		order_quarres_vac
Calaveras	2021-02-20		order_quarres_vac
Calaveras	2021-02-21		order_quarres_vac
Calaveras	2021-02-22		order_quarres_vac
Calaveras	2021-02-23		order_quarres_vac
Calaveras	2021-02-24		order_quarres_vac
Calaveras	2021-02-25		order_quarres_vac
Calaveras	2021-02-26		order_quarres_vac
Calaveras	2021-02-27		order_quarres_vac
Calaveras	2021-02-28		order_quarres_vac
Calaveras	2021-03-01		order_quarres_vac
Calaveras	2021-03-02		order_quarres_vac
Calaveras	2021-03-03		order_quarres_vac
Calaveras	2021-03-04		order_quarres_vac
Calaveras	2021-03-05		order_quarres_vac
Calaveras	2021-03-06		order_quarres_vac
Calaveras	2021-03-07		order_quarres_vac
Calaveras	2021-03-08		order_quarres_vac
Calaveras	2021-03-09		order_quarres_vac
Calaveras	2021-03-10		order_quarres_vac
Calaveras	2021-03-11		order_quarres_vac
Calaveras	2021-03-12		order_quarres_vac
Calaveras	2021-03-13		order_quarres_vac
Calaveras	2021-03-14		order_quarres_vac
Calaveras	2021-03-15		order_quarres_vac
Calaveras	2021-03-16		order_quarres_vac
Calaveras	2021-03-17		order_quarres_vac
Calaveras	2021-03-18		order_quarres_vac
Calaveras	2021-03-19		order_quarres_vac
Calaveras	2021-03-20		order_quarres_vac
Calaveras	2021-03-21		order_quarres_vac
Calaveras	2021-03-22		order_quarres_vac
Calaveras	2021-03-23		order_quarres_vac
Calaveras	2021-03-24		order_quarres_vac
Calaveras	2021-03-25		order_quarres_vac
Calaveras	2021-03-26		order_quarres_vac
Calaveras	2021-03-27		order_quarres_vac
Calaveras	2021-03-28		order_quarres_vac
Calaveras	2021-03-29		order_quarres_vac
Calaveras	2021-03-30		order_quarres_vac
Calaveras	2021-03-31		order_quarres_vac
Calaveras	2021-04-01		order_quarres_vac
Calaveras	2021-04-02		order_quarres_vac
Calaveras	2021-04-03		order_quarres_vac
Calaveras	2021-04-04		order_quarres_vac
Calaveras	2021-04-05		order_quarres_vac
Calaveras	2021-04-06		order_quarres_vac
Calaveras	2021-04-07		order_quarres_vac
Calaveras	2021-04-08		order_quarres_vac
Calaveras	2021-04-09		order_quarres_vac
Calaveras	2021-04-10		order_quarres_vac
Calaveras	2021-04-11		order_quarres_vac
Calaveras	2021-04-12		order_quarres_vac
Calaveras	2021-04-13		order_quarres_vac
Calaveras	2021-04-14		order_quarres_vac
Calaveras	2021-04-15		order_quarres_vac
Calaveras	2021-04-16		order_quarres_vac
Calaveras	2021-04-17		order_quarres_vac
Calaveras	2021-04-18		order_quarres_vac
Calaveras	2021-04-19		order_quarres_vac
Calaveras	2021-04-20		order_quarres_vac
Calaveras	2021-04-21		order_quarres_vac
Calaveras	2021-04-22		order_quarres_vac
Calaveras	2021-04-23		order_quarres_vac
Calaveras	2021-04-24		order_quarres_vac
Calaveras	2021-04-25		order_quarres_vac
Calaveras	2021-04-26		order_quarres_vac
Calaveras	2021-04-27		order_quarres_vac
Calaveras	2021-04-28		order_quarres_vac
Calaveras	2021-04-29		order_quarres_vac
Calaveras	2021-04-30		order_quarres_vac
Calaveras	2021-05-01		order_quarres_vac
Calaveras	2021-05-02		order_quarres_vac
Calaveras	2021-05-03		order_quarres_vac
Calaveras	2021-05-04		order_quarres_vac
Calaveras	2021-05-05		order_quarres_vac
Calaveras	2021-05-06		order_quarres_vac
Calaveras	2021-05-07		order_quarres_vac
Calaveras	2021-05-08		order_quarres_vac
Calaveras	2021-05-09		order_quarres_vac
Calaveras	2021-05-10		order_quarres_vac
Calaveras	2021-05-11		order_quarres_vac
Calaveras	2021-05-12		order_quarres_vac
Calaveras	2021-05-13		order_quarres_vac
Calaveras	2021-05-14		order_quarres_vac
Calaveras	2021-05-15		order_quarres_vac
Calaveras	2021-05-16		order_quarres_vac
Calaveras	2021-05-17		order_quarres_vac
Calaveras	2021-05-18		order_quarres_vac
Calaveras	2021-05-19		order_quarres_vac
Calaveras	2021-05-20		order_quarres_vac
Calaveras	2021-05-21		order_quarres_vac
Calaveras	2021-05-22		order_quarres_vac
Calaveras	2021-05-23		order_quarres_vac
Calaveras	2021-05-24		order_quarres_vac
Calaveras	2021-05-25		order_quarres_vac
Calaveras	2021-05-26		order_quarres_vac
Calaveras	2021-05-27		order_quarres_vac
Calaveras	2021-05-28		order_quarres_vac
Calaveras	2021-05-29		order_quarres_vac
Calaveras	2021-05-30		order_quarres_vac
Calaveras	2021-05-31		order_quarres_vac
Calaveras	2021-06-01		order_quarres_vac
Calaveras	2021-06-02		order_quarres_vac
Calaveras	2021-06-03		order_quarres_vac
Calaveras	2021-06-04		order_quarres_vac
Calaveras	2021-06-05		order_quarres_vac
Calaveras	2021-06-06		order_quarres_vac
Calaveras	2021-06-07		order_quarres_vac
Calaveras	2021-06-08		order_quarres_vac
Calaveras	2021-06-09		order_quarres_vac
Calaveras	2021-06-10		order_quarres_vac
Calaveras	2021-06-11		order_quarres_vac
Calaveras	2021-06-12		order_quarres_vac
Calaveras	2021-06-13		order_quarres_vac
Calaveras	2021-06-14		order_quarres_vac
Calaveras	2021-06-15		order_quarres_vac
Calaveras	2021-06-16		order_quarres_vac
Calaveras	2021-06-17		order_quarres_vac
Calaveras	2021-06-18		order_quarres_vac
Calaveras	2021-06-19		order_quarres_vac
Calaveras	2021-06-20		order_quarres_vac
Calaveras	2021-06-21		order_quarres_vac
Calaveras	2021-06-22		order_quarres_vac
Calaveras	2021-06-23		order_quarres_vac
Calaveras	2021-06-24		order_quarres_vac
Calaveras	2021-06-25		order_quarres_vac
Calaveras	2021-06-26		order_quarres_vac
Calaveras	2021-06-27		order_quarres_vac
Calaveras	2021-06-28		order_quarres_vac
Calaveras	2021-06-29		order_quarres_vac
Calaveras	2020-01-29	0	order_quarvis
Calaveras	2020-01-30	0	order_quarvis
Calaveras	2020-01-31	0	order_quarvis
Calaveras	2020-02-01	0	order_quarvis
Calaveras	2020-02-02	0	order_quarvis
Calaveras	2020-02-03	0	order_quarvis
Calaveras	2020-02-04	0	order_quarvis
Calaveras	2020-02-05	0	order_quarvis
Calaveras	2020-02-06	0	order_quarvis
Calaveras	2020-02-07	0	order_quarvis
Calaveras	2020-02-08	0	order_quarvis
Calaveras	2020-02-09	0	order_quarvis
Calaveras	2020-02-10	0	order_quarvis
Calaveras	2020-02-11	0	order_quarvis
Calaveras	2020-02-12	0	order_quarvis
Calaveras	2020-02-13	0	order_quarvis
Calaveras	2020-02-14	0	order_quarvis
Calaveras	2020-02-15	0	order_quarvis
Calaveras	2020-02-16	0	order_quarvis
Calaveras	2020-02-17	0	order_quarvis
Calaveras	2020-02-18	0	order_quarvis
Calaveras	2020-02-19	0	order_quarvis
Calaveras	2020-02-20	0	order_quarvis
Calaveras	2020-02-21	0	order_quarvis
Calaveras	2020-02-22	0	order_quarvis
Calaveras	2020-02-23	0	order_quarvis
Calaveras	2020-02-24	0	order_quarvis
Calaveras	2020-02-25	0	order_quarvis
Calaveras	2020-02-26	0	order_quarvis
Calaveras	2020-02-27	0	order_quarvis
Calaveras	2020-02-28	0	order_quarvis
Calaveras	2020-02-29	0	order_quarvis
Calaveras	2020-03-01	0	order_quarvis
Calaveras	2020-03-02	0	order_quarvis
Calaveras	2020-03-03	0	order_quarvis
Calaveras	2020-03-04	0	order_quarvis
Calaveras	2020-03-05	0	order_quarvis
Calaveras	2020-03-06	0	order_quarvis
Calaveras	2020-03-07	0	order_quarvis
Calaveras	2020-03-08	0	order_quarvis
Calaveras	2020-03-09	0	order_quarvis
Calaveras	2020-03-10	0	order_quarvis
Calaveras	2020-03-11	0	order_quarvis
Calaveras	2020-03-12	0	order_quarvis
Calaveras	2020-03-13	0	order_quarvis
Calaveras	2020-03-14	0	order_quarvis
Calaveras	2020-03-15	0	order_quarvis
Calaveras	2020-03-16	0	order_quarvis
Calaveras	2020-03-17	0	order_quarvis
Calaveras	2020-03-18	0	order_quarvis
Calaveras	2020-03-19	0	order_quarvis
Calaveras	2020-03-20	0	order_quarvis
Calaveras	2020-03-21	0	order_quarvis
Calaveras	2020-03-22	0	order_quarvis
Calaveras	2020-03-23	0	order_quarvis
Calaveras	2020-03-24	0	order_quarvis
Calaveras	2020-03-25	0	order_quarvis
Calaveras	2020-03-26	0	order_quarvis
Calaveras	2020-03-27	0	order_quarvis
Calaveras	2020-03-28	0	order_quarvis
Calaveras	2020-03-29	0	order_quarvis
Calaveras	2020-03-30	0	order_quarvis
Calaveras	2020-03-31	0	order_quarvis
Calaveras	2020-04-01	0	order_quarvis
Calaveras	2020-04-02	0	order_quarvis
Calaveras	2020-04-03	0	order_quarvis
Calaveras	2020-04-04	0	order_quarvis
Calaveras	2020-04-05	0	order_quarvis
Calaveras	2020-04-06	0	order_quarvis
Calaveras	2020-04-07	0	order_quarvis
Calaveras	2020-04-08	0	order_quarvis
Calaveras	2020-04-09	0	order_quarvis
Calaveras	2020-04-10	0	order_quarvis
Calaveras	2020-04-11	0	order_quarvis
Calaveras	2020-04-12	0	order_quarvis
Calaveras	2020-04-13	0	order_quarvis
Calaveras	2020-04-14	0	order_quarvis
Calaveras	2020-04-15	0	order_quarvis
Calaveras	2020-04-16	0	order_quarvis
Calaveras	2020-04-17	0	order_quarvis
Calaveras	2020-04-18	0	order_quarvis
Calaveras	2020-04-19	0	order_quarvis
Calaveras	2020-04-20	0	order_quarvis
Calaveras	2020-04-21	0	order_quarvis
Calaveras	2020-04-22	0	order_quarvis
Calaveras	2020-04-23	0	order_quarvis
Calaveras	2020-04-24	0	order_quarvis
Calaveras	2020-04-25	0	order_quarvis
Calaveras	2020-04-26	0	order_quarvis
Calaveras	2020-04-27	0	order_quarvis
Calaveras	2020-04-28	0	order_quarvis
Calaveras	2020-04-29	0	order_quarvis
Calaveras	2020-04-30	0	order_quarvis
Calaveras	2020-05-01	0	order_quarvis
Calaveras	2020-05-02	0	order_quarvis
Calaveras	2020-05-03	0	order_quarvis
Calaveras	2020-05-04	0	order_quarvis
Calaveras	2020-05-05	0	order_quarvis
Calaveras	2020-05-06	0	order_quarvis
Calaveras	2020-05-07	0	order_quarvis
Calaveras	2020-05-08	0	order_quarvis
Calaveras	2020-05-09	0	order_quarvis
Calaveras	2020-05-10	0	order_quarvis
Calaveras	2020-05-11	0	order_quarvis
Calaveras	2020-05-12	0	order_quarvis
Calaveras	2020-05-13	0	order_quarvis
Calaveras	2020-05-14	0	order_quarvis
Calaveras	2020-05-15	0	order_quarvis
Calaveras	2020-05-16	0	order_quarvis
Calaveras	2020-05-17	0	order_quarvis
Calaveras	2020-05-18	0	order_quarvis
Calaveras	2020-05-19	0	order_quarvis
Calaveras	2020-05-20	0	order_quarvis
Calaveras	2020-05-21	0	order_quarvis
Calaveras	2020-05-22	0	order_quarvis
Calaveras	2020-05-23	0	order_quarvis
Calaveras	2020-05-24	0	order_quarvis
Calaveras	2020-05-25	0	order_quarvis
Calaveras	2020-05-26	0	order_quarvis
Calaveras	2020-05-27	0	order_quarvis
Calaveras	2020-05-28	0	order_quarvis
Calaveras	2020-05-29	0	order_quarvis
Calaveras	2020-05-30	0	order_quarvis
Calaveras	2020-05-31	0	order_quarvis
Calaveras	2020-06-01	0	order_quarvis
Calaveras	2020-06-02	0	order_quarvis
Calaveras	2020-06-03	0	order_quarvis
Calaveras	2020-06-04	0	order_quarvis
Calaveras	2020-06-05	0	order_quarvis
Calaveras	2020-06-06	0	order_quarvis
Calaveras	2020-06-07	0	order_quarvis
Calaveras	2020-06-08	0	order_quarvis
Calaveras	2020-06-09	0	order_quarvis
Calaveras	2020-06-10	0	order_quarvis
Calaveras	2020-06-11	0	order_quarvis
Calaveras	2020-06-12	0	order_quarvis
Calaveras	2020-06-13	0	order_quarvis
Calaveras	2020-06-14	0	order_quarvis
Calaveras	2020-06-15	0	order_quarvis
Calaveras	2020-06-16	0	order_quarvis
Calaveras	2020-06-17	0	order_quarvis
Calaveras	2020-06-18	0	order_quarvis
Calaveras	2020-06-19	0	order_quarvis
Calaveras	2020-06-20	0	order_quarvis
Calaveras	2020-06-21	0	order_quarvis
Calaveras	2020-06-22	0	order_quarvis
Calaveras	2020-06-23	0	order_quarvis
Calaveras	2020-06-24	0	order_quarvis
Calaveras	2020-06-25	0	order_quarvis
Calaveras	2020-06-26	0	order_quarvis
Calaveras	2020-06-27	0	order_quarvis
Calaveras	2020-06-28	0	order_quarvis
Calaveras	2020-06-29	0	order_quarvis
Calaveras	2020-06-30	0	order_quarvis
Calaveras	2020-07-01	0	order_quarvis
Calaveras	2020-07-02	0	order_quarvis
Calaveras	2020-07-03	0	order_quarvis
Calaveras	2020-07-04	0	order_quarvis
Calaveras	2020-07-05	0	order_quarvis
Calaveras	2020-07-06	0	order_quarvis
Calaveras	2020-07-07	0	order_quarvis
Calaveras	2020-07-08	0	order_quarvis
Calaveras	2020-07-09	0	order_quarvis
Calaveras	2020-07-10	0	order_quarvis
Calaveras	2020-07-11	0	order_quarvis
Calaveras	2020-07-12	0	order_quarvis
Calaveras	2020-07-13	0	order_quarvis
Calaveras	2020-07-14	0	order_quarvis
Calaveras	2020-07-15	0	order_quarvis
Calaveras	2020-07-16	0	order_quarvis
Calaveras	2020-07-17	0	order_quarvis
Calaveras	2020-07-18	0	order_quarvis
Calaveras	2020-07-19	0	order_quarvis
Calaveras	2020-07-20	0	order_quarvis
Calaveras	2020-07-21	0	order_quarvis
Calaveras	2020-07-22	0	order_quarvis
Calaveras	2020-07-23	0	order_quarvis
Calaveras	2020-07-24	0	order_quarvis
Calaveras	2020-07-25	0	order_quarvis
Calaveras	2020-07-26	0	order_quarvis
Calaveras	2020-07-27	0	order_quarvis
Calaveras	2020-07-28	0	order_quarvis
Calaveras	2020-07-29	0	order_quarvis
Calaveras	2020-07-30	0	order_quarvis
Calaveras	2020-07-31	0	order_quarvis
Calaveras	2020-08-01	0	order_quarvis
Calaveras	2020-08-02	0	order_quarvis
Calaveras	2020-08-03	0	order_quarvis
Calaveras	2020-08-04	0	order_quarvis
Calaveras	2020-08-05	0	order_quarvis
Calaveras	2020-08-06	0	order_quarvis
Calaveras	2020-08-07	0	order_quarvis
Calaveras	2020-08-08	0	order_quarvis
Calaveras	2020-08-09	0	order_quarvis
Calaveras	2020-08-10	0	order_quarvis
Calaveras	2020-08-11	0	order_quarvis
Calaveras	2020-08-12	0	order_quarvis
Calaveras	2020-08-13	0	order_quarvis
Calaveras	2020-08-14	0	order_quarvis
Calaveras	2020-08-15	0	order_quarvis
Calaveras	2020-08-16	0	order_quarvis
Calaveras	2020-08-17	0	order_quarvis
Calaveras	2020-08-18	0	order_quarvis
Calaveras	2020-08-19	0	order_quarvis
Calaveras	2020-08-20	0	order_quarvis
Calaveras	2020-08-21	0	order_quarvis
Calaveras	2020-08-22	0	order_quarvis
Calaveras	2020-08-23	0	order_quarvis
Calaveras	2020-08-24	0	order_quarvis
Calaveras	2020-08-25	0	order_quarvis
Calaveras	2020-08-26	0	order_quarvis
Calaveras	2020-08-27	0	order_quarvis
Calaveras	2020-08-28	0	order_quarvis
Calaveras	2020-08-29	0	order_quarvis
Calaveras	2020-08-30	0	order_quarvis
Calaveras	2020-08-31	0	order_quarvis
Calaveras	2020-09-01	0	order_quarvis
Calaveras	2020-09-02	0	order_quarvis
Calaveras	2020-09-03	0	order_quarvis
Calaveras	2020-09-04	0	order_quarvis
Calaveras	2020-09-05	0	order_quarvis
Calaveras	2020-09-06	0	order_quarvis
Calaveras	2020-09-07	0	order_quarvis
Calaveras	2020-09-08	0	order_quarvis
Calaveras	2020-09-09	0	order_quarvis
Calaveras	2020-09-10	0	order_quarvis
Calaveras	2020-09-11	0	order_quarvis
Calaveras	2020-09-12	0	order_quarvis
Calaveras	2020-09-13	0	order_quarvis
Calaveras	2020-09-14	0	order_quarvis
Calaveras	2020-09-15	0	order_quarvis
Calaveras	2020-09-16	0	order_quarvis
Calaveras	2020-09-17	0	order_quarvis
Calaveras	2020-09-18	0	order_quarvis
Calaveras	2020-09-19	0	order_quarvis
Calaveras	2020-09-20	0	order_quarvis
Calaveras	2020-09-21	0	order_quarvis
Calaveras	2020-09-22	0	order_quarvis
Calaveras	2020-09-23	0	order_quarvis
Calaveras	2020-09-24	0	order_quarvis
Calaveras	2020-09-25	0	order_quarvis
Calaveras	2020-09-26	0	order_quarvis
Calaveras	2020-09-27	0	order_quarvis
Calaveras	2020-09-28	0	order_quarvis
Calaveras	2020-09-29	0	order_quarvis
Calaveras	2020-09-30	0	order_quarvis
Calaveras	2020-10-01	0	order_quarvis
Calaveras	2020-10-02	0	order_quarvis
Calaveras	2020-10-03	0	order_quarvis
Calaveras	2020-10-04	0	order_quarvis
Calaveras	2020-10-05	0	order_quarvis
Calaveras	2020-10-06	0	order_quarvis
Calaveras	2020-10-07	0	order_quarvis
Calaveras	2020-10-08	0	order_quarvis
Calaveras	2020-10-09	0	order_quarvis
Calaveras	2020-10-10	0	order_quarvis
Calaveras	2020-10-11	0	order_quarvis
Calaveras	2020-10-12	0	order_quarvis
Calaveras	2020-10-13	0	order_quarvis
Calaveras	2020-10-14	0	order_quarvis
Calaveras	2020-10-15	0	order_quarvis
Calaveras	2020-10-16	0	order_quarvis
Calaveras	2020-10-17	0	order_quarvis
Calaveras	2020-10-18	0	order_quarvis
Calaveras	2020-10-19	0	order_quarvis
Calaveras	2020-10-20	0	order_quarvis
Calaveras	2020-10-21	0	order_quarvis
Calaveras	2020-10-22	0	order_quarvis
Calaveras	2020-10-23	0	order_quarvis
Calaveras	2020-10-24	0	order_quarvis
Calaveras	2020-10-25	0	order_quarvis
Calaveras	2020-10-26	0	order_quarvis
Calaveras	2020-10-27	0	order_quarvis
Calaveras	2020-10-28	0	order_quarvis
Calaveras	2020-10-29	0	order_quarvis
Calaveras	2020-10-30	0	order_quarvis
Calaveras	2020-10-31	0	order_quarvis
Calaveras	2020-11-01	0	order_quarvis
Calaveras	2020-11-02	0	order_quarvis
Calaveras	2020-11-03	0	order_quarvis
Calaveras	2020-11-04	0	order_quarvis
Calaveras	2020-11-05	0	order_quarvis
Calaveras	2020-11-06	0	order_quarvis
Calaveras	2020-11-07	0	order_quarvis
Calaveras	2020-11-08	0	order_quarvis
Calaveras	2020-11-09	0	order_quarvis
Calaveras	2020-11-10	0	order_quarvis
Calaveras	2020-11-11	0	order_quarvis
Calaveras	2020-11-12	0	order_quarvis
Calaveras	2020-11-13	0	order_quarvis
Calaveras	2020-11-14	0	order_quarvis
Calaveras	2020-11-15	0	order_quarvis
Calaveras	2020-11-16	0	order_quarvis
Calaveras	2020-11-17	0	order_quarvis
Calaveras	2020-11-18	0	order_quarvis
Calaveras	2020-11-19	0	order_quarvis
Calaveras	2020-11-20	0	order_quarvis
Calaveras	2020-11-21	0	order_quarvis
Calaveras	2020-11-22	0	order_quarvis
Calaveras	2020-11-23	0	order_quarvis
Calaveras	2020-11-24	0	order_quarvis
Calaveras	2020-11-25	0	order_quarvis
Calaveras	2020-11-26	0	order_quarvis
Calaveras	2020-11-27	0	order_quarvis
Calaveras	2020-11-28	0	order_quarvis
Calaveras	2020-11-29	0	order_quarvis
Calaveras	2020-11-30	0	order_quarvis
Calaveras	2020-12-01	0	order_quarvis
Calaveras	2020-12-02	0	order_quarvis
Calaveras	2020-12-03	0	order_quarvis
Calaveras	2020-12-04	0	order_quarvis
Calaveras	2020-12-05	0	order_quarvis
Calaveras	2020-12-06	0	order_quarvis
Calaveras	2020-12-07	0	order_quarvis
Calaveras	2020-12-08	0	order_quarvis
Calaveras	2020-12-09	0	order_quarvis
Calaveras	2020-12-10	0	order_quarvis
Calaveras	2020-12-11	0	order_quarvis
Calaveras	2020-12-12	0	order_quarvis
Calaveras	2020-12-13	0	order_quarvis
Calaveras	2020-12-14	0	order_quarvis
Calaveras	2020-12-15	0	order_quarvis
Calaveras	2020-12-16	0	order_quarvis
Calaveras	2020-12-17	0	order_quarvis
Calaveras	2020-12-18	0	order_quarvis
Calaveras	2020-12-19	0	order_quarvis
Calaveras	2020-12-20	0	order_quarvis
Calaveras	2020-12-21	0	order_quarvis
Calaveras	2020-12-22	0	order_quarvis
Calaveras	2020-12-23	0	order_quarvis
Calaveras	2020-12-24	0	order_quarvis
Calaveras	2020-12-25	0	order_quarvis
Calaveras	2020-12-26	0	order_quarvis
Calaveras	2020-12-27	0	order_quarvis
Calaveras	2020-12-28	0	order_quarvis
Calaveras	2020-12-29	0	order_quarvis
Calaveras	2020-12-30	0	order_quarvis
Calaveras	2020-12-31	0	order_quarvis
Calaveras	2021-01-01	0	order_quarvis
Calaveras	2021-01-02	0	order_quarvis
Calaveras	2021-01-03	0	order_quarvis
Calaveras	2021-01-04	0	order_quarvis
Calaveras	2021-01-05	0	order_quarvis
Calaveras	2021-01-06	0	order_quarvis
Calaveras	2021-01-07	0	order_quarvis
Calaveras	2021-01-08	0	order_quarvis
Calaveras	2021-01-09	0	order_quarvis
Calaveras	2021-01-10	0	order_quarvis
Calaveras	2021-01-11	0	order_quarvis
Calaveras	2021-01-12	0	order_quarvis
Calaveras	2021-01-13	0	order_quarvis
Calaveras	2021-01-14	0	order_quarvis
Calaveras	2021-01-15	0	order_quarvis
Calaveras	2021-01-16	0	order_quarvis
Calaveras	2021-01-17	0	order_quarvis
Calaveras	2021-01-18	0	order_quarvis
Calaveras	2021-01-19	0	order_quarvis
Calaveras	2021-01-20	0	order_quarvis
Calaveras	2021-01-21	0	order_quarvis
Calaveras	2021-01-22	0	order_quarvis
Calaveras	2021-01-23	0	order_quarvis
Calaveras	2021-01-24	0	order_quarvis
Calaveras	2021-01-25	0	order_quarvis
Calaveras	2021-01-26	0	order_quarvis
Calaveras	2021-01-27	0	order_quarvis
Calaveras	2021-01-28	0	order_quarvis
Calaveras	2021-01-29	0	order_quarvis
Calaveras	2021-01-30	0	order_quarvis
Calaveras	2021-01-31	0	order_quarvis
Calaveras	2021-02-01	0	order_quarvis
Calaveras	2021-02-02	0	order_quarvis
Calaveras	2021-02-03	0	order_quarvis
Calaveras	2021-02-04	0	order_quarvis
Calaveras	2021-02-05	0	order_quarvis
Calaveras	2021-02-06	0	order_quarvis
Calaveras	2021-02-07	0	order_quarvis
Calaveras	2021-02-08	0	order_quarvis
Calaveras	2021-02-09	0	order_quarvis
Calaveras	2021-02-10	0	order_quarvis
Calaveras	2021-02-11	0	order_quarvis
Calaveras	2021-02-12	0	order_quarvis
Calaveras	2021-02-13	0	order_quarvis
Calaveras	2021-02-14	0	order_quarvis
Calaveras	2021-02-15	0	order_quarvis
Calaveras	2021-02-16	0	order_quarvis
Calaveras	2021-02-17	0	order_quarvis
Calaveras	2021-02-18	0	order_quarvis
Calaveras	2021-02-19	0	order_quarvis
Calaveras	2021-02-20	0	order_quarvis
Calaveras	2021-02-21	0	order_quarvis
Calaveras	2021-02-22	0	order_quarvis
Calaveras	2021-02-23	0	order_quarvis
Calaveras	2021-02-24	0	order_quarvis
Calaveras	2021-02-25	0	order_quarvis
Calaveras	2021-02-26	0	order_quarvis
Calaveras	2021-02-27	0	order_quarvis
Calaveras	2021-02-28	0	order_quarvis
Calaveras	2021-03-01	0	order_quarvis
Calaveras	2021-03-02	0	order_quarvis
Calaveras	2021-03-03	0	order_quarvis
Calaveras	2021-03-04	0	order_quarvis
Calaveras	2021-03-05	0	order_quarvis
Calaveras	2021-03-06	0	order_quarvis
Calaveras	2021-03-07	0	order_quarvis
Calaveras	2021-03-08	0	order_quarvis
Calaveras	2021-03-09	0	order_quarvis
Calaveras	2021-03-10	0	order_quarvis
Calaveras	2021-03-11	0	order_quarvis
Calaveras	2021-03-12	0	order_quarvis
Calaveras	2021-03-13	0	order_quarvis
Calaveras	2021-03-14	0	order_quarvis
Calaveras	2021-03-15	0	order_quarvis
Calaveras	2021-03-16	0	order_quarvis
Calaveras	2021-03-17	0	order_quarvis
Calaveras	2021-03-18	0	order_quarvis
Calaveras	2021-03-19	0	order_quarvis
Calaveras	2021-03-20	0	order_quarvis
Calaveras	2021-03-21	0	order_quarvis
Calaveras	2021-03-22	0	order_quarvis
Calaveras	2021-03-23	0	order_quarvis
Calaveras	2021-03-24	0	order_quarvis
Calaveras	2021-03-25	0	order_quarvis
Calaveras	2021-03-26	0	order_quarvis
Calaveras	2021-03-27	0	order_quarvis
Calaveras	2021-03-28	0	order_quarvis
Calaveras	2021-03-29	0	order_quarvis
Calaveras	2021-03-30	0	order_quarvis
Calaveras	2021-03-31	0	order_quarvis
Calaveras	2021-04-01	0	order_quarvis
Calaveras	2021-04-02	0	order_quarvis
Calaveras	2021-04-03	0	order_quarvis
Calaveras	2021-04-04	0	order_quarvis
Calaveras	2021-04-05	0	order_quarvis
Calaveras	2021-04-06	0	order_quarvis
Calaveras	2021-04-07	0	order_quarvis
Calaveras	2021-04-08	0	order_quarvis
Calaveras	2021-04-09	0	order_quarvis
Calaveras	2021-04-10	0	order_quarvis
Calaveras	2021-04-11	0	order_quarvis
Calaveras	2021-04-12	0	order_quarvis
Calaveras	2021-04-13	0	order_quarvis
Calaveras	2021-04-14	0	order_quarvis
Calaveras	2021-04-15	0	order_quarvis
Calaveras	2021-04-16	0	order_quarvis
Calaveras	2021-04-17	0	order_quarvis
Calaveras	2021-04-18	0	order_quarvis
Calaveras	2021-04-19	0	order_quarvis
Calaveras	2021-04-20	0	order_quarvis
Calaveras	2021-04-21	0	order_quarvis
Calaveras	2021-04-22	0	order_quarvis
Calaveras	2021-04-23	0	order_quarvis
Calaveras	2021-04-24	0	order_quarvis
Calaveras	2021-04-25	0	order_quarvis
Calaveras	2021-04-26	0	order_quarvis
Calaveras	2021-04-27	0	order_quarvis
Calaveras	2021-04-28	0	order_quarvis
Calaveras	2021-04-29	0	order_quarvis
Calaveras	2021-04-30	0	order_quarvis
Calaveras	2021-05-01	0	order_quarvis
Calaveras	2021-05-02	0	order_quarvis
Calaveras	2021-05-03	0	order_quarvis
Calaveras	2021-05-04	0	order_quarvis
Calaveras	2021-05-05	0	order_quarvis
Calaveras	2021-05-06	0	order_quarvis
Calaveras	2021-05-07	0	order_quarvis
Calaveras	2021-05-08	0	order_quarvis
Calaveras	2021-05-09	0	order_quarvis
Calaveras	2021-05-10	0	order_quarvis
Calaveras	2021-05-11	0	order_quarvis
Calaveras	2021-05-12	0	order_quarvis
Calaveras	2021-05-13	0	order_quarvis
Calaveras	2021-05-14	0	order_quarvis
Calaveras	2021-05-15	0	order_quarvis
Calaveras	2021-05-16	0	order_quarvis
Calaveras	2021-05-17	0	order_quarvis
Calaveras	2021-05-18	0	order_quarvis
Calaveras	2021-05-19	0	order_quarvis
Calaveras	2021-05-20	0	order_quarvis
Calaveras	2021-05-21	0	order_quarvis
Calaveras	2021-05-22	0	order_quarvis
Calaveras	2021-05-23	0	order_quarvis
Calaveras	2021-05-24	0	order_quarvis
Calaveras	2021-05-25	0	order_quarvis
Calaveras	2021-05-26	0	order_quarvis
Calaveras	2021-05-27	0	order_quarvis
Calaveras	2021-05-28	0	order_quarvis
Calaveras	2021-05-29	0	order_quarvis
Calaveras	2021-05-30	0	order_quarvis
Calaveras	2021-05-31	0	order_quarvis
Calaveras	2021-06-01	0	order_quarvis
Calaveras	2021-06-02	0	order_quarvis
Calaveras	2021-06-03	0	order_quarvis
Calaveras	2021-06-04	0	order_quarvis
Calaveras	2021-06-05	0	order_quarvis
Calaveras	2021-06-06	0	order_quarvis
Calaveras	2021-06-07	0	order_quarvis
Calaveras	2021-06-08	0	order_quarvis
Calaveras	2021-06-09	0	order_quarvis
Calaveras	2021-06-10	0	order_quarvis
Calaveras	2021-06-11	0	order_quarvis
Calaveras	2021-06-12	0	order_quarvis
Calaveras	2021-06-13	0	order_quarvis
Calaveras	2021-06-14	0	order_quarvis
Calaveras	2021-06-15	0	order_quarvis
Calaveras	2021-06-16	0	order_quarvis
Calaveras	2021-06-17	0	order_quarvis
Calaveras	2021-06-18	0	order_quarvis
Calaveras	2021-06-19	0	order_quarvis
Calaveras	2021-06-20	0	order_quarvis
Calaveras	2021-06-21	0	order_quarvis
Calaveras	2021-06-22	0	order_quarvis
Calaveras	2021-06-23	0	order_quarvis
Calaveras	2021-06-24	0	order_quarvis
Calaveras	2021-06-25	0	order_quarvis
Calaveras	2021-06-26	0	order_quarvis
Calaveras	2021-06-27	0	order_quarvis
Calaveras	2021-06-28	0	order_quarvis
Calaveras	2021-06-29	0	order_quarvis
Calaveras	2020-01-29		order_quarvis_vac
Calaveras	2020-01-29		order_quarvis_vac
Calaveras	2020-01-30		order_quarvis_vac
Calaveras	2020-01-30		order_quarvis_vac
Calaveras	2020-01-31		order_quarvis_vac
Calaveras	2020-01-31		order_quarvis_vac
Calaveras	2020-02-01		order_quarvis_vac
Calaveras	2020-02-01		order_quarvis_vac
Calaveras	2020-02-02		order_quarvis_vac
Calaveras	2020-02-02		order_quarvis_vac
Calaveras	2020-02-03		order_quarvis_vac
Calaveras	2020-02-03		order_quarvis_vac
Calaveras	2020-02-04		order_quarvis_vac
Calaveras	2020-02-04		order_quarvis_vac
Calaveras	2020-02-05		order_quarvis_vac
Calaveras	2020-02-05		order_quarvis_vac
Calaveras	2020-02-06		order_quarvis_vac
Calaveras	2020-02-06		order_quarvis_vac
Calaveras	2020-02-07		order_quarvis_vac
Calaveras	2020-02-07		order_quarvis_vac
Calaveras	2020-02-08		order_quarvis_vac
Calaveras	2020-02-08		order_quarvis_vac
Calaveras	2020-02-09		order_quarvis_vac
Calaveras	2020-02-09		order_quarvis_vac
Calaveras	2020-02-10		order_quarvis_vac
Calaveras	2020-02-10		order_quarvis_vac
Calaveras	2020-02-11		order_quarvis_vac
Calaveras	2020-02-11		order_quarvis_vac
Calaveras	2020-02-12		order_quarvis_vac
Calaveras	2020-02-12		order_quarvis_vac
Calaveras	2020-02-13		order_quarvis_vac
Calaveras	2020-02-13		order_quarvis_vac
Calaveras	2020-02-14		order_quarvis_vac
Calaveras	2020-02-14		order_quarvis_vac
Calaveras	2020-02-15		order_quarvis_vac
Calaveras	2020-02-15		order_quarvis_vac
Calaveras	2020-02-16		order_quarvis_vac
Calaveras	2020-02-16		order_quarvis_vac
Calaveras	2020-02-17		order_quarvis_vac
Calaveras	2020-02-17		order_quarvis_vac
Calaveras	2020-02-18		order_quarvis_vac
Calaveras	2020-02-18		order_quarvis_vac
Calaveras	2020-02-19		order_quarvis_vac
Calaveras	2020-02-19		order_quarvis_vac
Calaveras	2020-02-20		order_quarvis_vac
Calaveras	2020-02-20		order_quarvis_vac
Calaveras	2020-02-21		order_quarvis_vac
Calaveras	2020-02-21		order_quarvis_vac
Calaveras	2020-02-22		order_quarvis_vac
Calaveras	2020-02-22		order_quarvis_vac
Calaveras	2020-02-23		order_quarvis_vac
Calaveras	2020-02-23		order_quarvis_vac
Calaveras	2020-02-24		order_quarvis_vac
Calaveras	2020-02-24		order_quarvis_vac
Calaveras	2020-02-25		order_quarvis_vac
Calaveras	2020-02-25		order_quarvis_vac
Calaveras	2020-02-26		order_quarvis_vac
Calaveras	2020-02-26		order_quarvis_vac
Calaveras	2020-02-27		order_quarvis_vac
Calaveras	2020-02-27		order_quarvis_vac
Calaveras	2020-02-28		order_quarvis_vac
Calaveras	2020-02-28		order_quarvis_vac
Calaveras	2020-02-29		order_quarvis_vac
Calaveras	2020-02-29		order_quarvis_vac
Calaveras	2020-03-01		order_quarvis_vac
Calaveras	2020-03-01		order_quarvis_vac
Calaveras	2020-03-02		order_quarvis_vac
Calaveras	2020-03-02		order_quarvis_vac
Calaveras	2020-03-03		order_quarvis_vac
Calaveras	2020-03-03		order_quarvis_vac
Calaveras	2020-03-04		order_quarvis_vac
Calaveras	2020-03-04		order_quarvis_vac
Calaveras	2020-03-05		order_quarvis_vac
Calaveras	2020-03-05		order_quarvis_vac
Calaveras	2020-03-06		order_quarvis_vac
Calaveras	2020-03-06		order_quarvis_vac
Calaveras	2020-03-07		order_quarvis_vac
Calaveras	2020-03-07		order_quarvis_vac
Calaveras	2020-03-08		order_quarvis_vac
Calaveras	2020-03-08		order_quarvis_vac
Calaveras	2020-03-09		order_quarvis_vac
Calaveras	2020-03-09		order_quarvis_vac
Calaveras	2020-03-10		order_quarvis_vac
Calaveras	2020-03-10		order_quarvis_vac
Calaveras	2020-03-11		order_quarvis_vac
Calaveras	2020-03-11		order_quarvis_vac
Calaveras	2020-03-12		order_quarvis_vac
Calaveras	2020-03-12		order_quarvis_vac
Calaveras	2020-03-13		order_quarvis_vac
Calaveras	2020-03-13		order_quarvis_vac
Calaveras	2020-03-14		order_quarvis_vac
Calaveras	2020-03-14		order_quarvis_vac
Calaveras	2020-03-15		order_quarvis_vac
Calaveras	2020-03-15		order_quarvis_vac
Calaveras	2020-03-16		order_quarvis_vac
Calaveras	2020-03-16		order_quarvis_vac
Calaveras	2020-03-17		order_quarvis_vac
Calaveras	2020-03-17		order_quarvis_vac
Calaveras	2020-03-18		order_quarvis_vac
Calaveras	2020-03-18		order_quarvis_vac
Calaveras	2020-03-19		order_quarvis_vac
Calaveras	2020-03-19		order_quarvis_vac
Calaveras	2020-03-20		order_quarvis_vac
Calaveras	2020-03-20		order_quarvis_vac
Calaveras	2020-03-21		order_quarvis_vac
Calaveras	2020-03-21		order_quarvis_vac
Calaveras	2020-03-22		order_quarvis_vac
Calaveras	2020-03-22		order_quarvis_vac
Calaveras	2020-03-23		order_quarvis_vac
Calaveras	2020-03-23		order_quarvis_vac
Calaveras	2020-03-24		order_quarvis_vac
Calaveras	2020-03-24		order_quarvis_vac
Calaveras	2020-03-25		order_quarvis_vac
Calaveras	2020-03-25		order_quarvis_vac
Calaveras	2020-03-26		order_quarvis_vac
Calaveras	2020-03-26		order_quarvis_vac
Calaveras	2020-03-27		order_quarvis_vac
Calaveras	2020-03-27		order_quarvis_vac
Calaveras	2020-03-28		order_quarvis_vac
Calaveras	2020-03-28		order_quarvis_vac
Calaveras	2020-03-29		order_quarvis_vac
Calaveras	2020-03-29		order_quarvis_vac
Calaveras	2020-03-30		order_quarvis_vac
Calaveras	2020-03-30		order_quarvis_vac
Calaveras	2020-03-31		order_quarvis_vac
Calaveras	2020-03-31		order_quarvis_vac
Calaveras	2020-04-01		order_quarvis_vac
Calaveras	2020-04-01		order_quarvis_vac
Calaveras	2020-04-02		order_quarvis_vac
Calaveras	2020-04-02		order_quarvis_vac
Calaveras	2020-04-03		order_quarvis_vac
Calaveras	2020-04-03		order_quarvis_vac
Calaveras	2020-04-04		order_quarvis_vac
Calaveras	2020-04-04		order_quarvis_vac
Calaveras	2020-04-05		order_quarvis_vac
Calaveras	2020-04-05		order_quarvis_vac
Calaveras	2020-04-06		order_quarvis_vac
Calaveras	2020-04-06		order_quarvis_vac
Calaveras	2020-04-07		order_quarvis_vac
Calaveras	2020-04-07		order_quarvis_vac
Calaveras	2020-04-08		order_quarvis_vac
Calaveras	2020-04-08		order_quarvis_vac
Calaveras	2020-04-09		order_quarvis_vac
Calaveras	2020-04-09		order_quarvis_vac
Calaveras	2020-04-10		order_quarvis_vac
Calaveras	2020-04-10		order_quarvis_vac
Calaveras	2020-04-11		order_quarvis_vac
Calaveras	2020-04-11		order_quarvis_vac
Calaveras	2020-04-12		order_quarvis_vac
Calaveras	2020-04-12		order_quarvis_vac
Calaveras	2020-04-13		order_quarvis_vac
Calaveras	2020-04-13		order_quarvis_vac
Calaveras	2020-04-14		order_quarvis_vac
Calaveras	2020-04-14		order_quarvis_vac
Calaveras	2020-04-15		order_quarvis_vac
Calaveras	2020-04-15		order_quarvis_vac
Calaveras	2020-04-16		order_quarvis_vac
Calaveras	2020-04-16		order_quarvis_vac
Calaveras	2020-04-17		order_quarvis_vac
Calaveras	2020-04-17		order_quarvis_vac
Calaveras	2020-04-18		order_quarvis_vac
Calaveras	2020-04-18		order_quarvis_vac
Calaveras	2020-04-19		order_quarvis_vac
Calaveras	2020-04-19		order_quarvis_vac
Calaveras	2020-04-20		order_quarvis_vac
Calaveras	2020-04-20		order_quarvis_vac
Calaveras	2020-04-21		order_quarvis_vac
Calaveras	2020-04-21		order_quarvis_vac
Calaveras	2020-04-22		order_quarvis_vac
Calaveras	2020-04-22		order_quarvis_vac
Calaveras	2020-04-23		order_quarvis_vac
Calaveras	2020-04-23		order_quarvis_vac
Calaveras	2020-04-24		order_quarvis_vac
Calaveras	2020-04-24		order_quarvis_vac
Calaveras	2020-04-25		order_quarvis_vac
Calaveras	2020-04-25		order_quarvis_vac
Calaveras	2020-04-26		order_quarvis_vac
Calaveras	2020-04-26		order_quarvis_vac
Calaveras	2020-04-27		order_quarvis_vac
Calaveras	2020-04-27		order_quarvis_vac
Calaveras	2020-04-28		order_quarvis_vac
Calaveras	2020-04-28		order_quarvis_vac
Calaveras	2020-04-29		order_quarvis_vac
Calaveras	2020-04-29		order_quarvis_vac
Calaveras	2020-04-30		order_quarvis_vac
Calaveras	2020-04-30		order_quarvis_vac
Calaveras	2020-05-01		order_quarvis_vac
Calaveras	2020-05-01		order_quarvis_vac
Calaveras	2020-05-02		order_quarvis_vac
Calaveras	2020-05-02		order_quarvis_vac
Calaveras	2020-05-03		order_quarvis_vac
Calaveras	2020-05-03		order_quarvis_vac
Calaveras	2020-05-04		order_quarvis_vac
Calaveras	2020-05-04		order_quarvis_vac
Calaveras	2020-05-05		order_quarvis_vac
Calaveras	2020-05-05		order_quarvis_vac
Calaveras	2020-05-06		order_quarvis_vac
Calaveras	2020-05-06		order_quarvis_vac
Calaveras	2020-05-07		order_quarvis_vac
Calaveras	2020-05-07		order_quarvis_vac
Calaveras	2020-05-08		order_quarvis_vac
Calaveras	2020-05-08		order_quarvis_vac
Calaveras	2020-05-09		order_quarvis_vac
Calaveras	2020-05-09		order_quarvis_vac
Calaveras	2020-05-10		order_quarvis_vac
Calaveras	2020-05-10		order_quarvis_vac
Calaveras	2020-05-11		order_quarvis_vac
Calaveras	2020-05-11		order_quarvis_vac
Calaveras	2020-05-12		order_quarvis_vac
Calaveras	2020-05-12		order_quarvis_vac
Calaveras	2020-05-13		order_quarvis_vac
Calaveras	2020-05-13		order_quarvis_vac
Calaveras	2020-05-14		order_quarvis_vac
Calaveras	2020-05-14		order_quarvis_vac
Calaveras	2020-05-15		order_quarvis_vac
Calaveras	2020-05-15		order_quarvis_vac
Calaveras	2020-05-16		order_quarvis_vac
Calaveras	2020-05-16		order_quarvis_vac
Calaveras	2020-05-17		order_quarvis_vac
Calaveras	2020-05-17		order_quarvis_vac
Calaveras	2020-05-18		order_quarvis_vac
Calaveras	2020-05-18		order_quarvis_vac
Calaveras	2020-05-19		order_quarvis_vac
Calaveras	2020-05-19		order_quarvis_vac
Calaveras	2020-05-20		order_quarvis_vac
Calaveras	2020-05-20		order_quarvis_vac
Calaveras	2020-05-21		order_quarvis_vac
Calaveras	2020-05-21		order_quarvis_vac
Calaveras	2020-05-22		order_quarvis_vac
Calaveras	2020-05-22		order_quarvis_vac
Calaveras	2020-05-23		order_quarvis_vac
Calaveras	2020-05-23		order_quarvis_vac
Calaveras	2020-05-24		order_quarvis_vac
Calaveras	2020-05-24		order_quarvis_vac
Calaveras	2020-05-25		order_quarvis_vac
Calaveras	2020-05-25		order_quarvis_vac
Calaveras	2020-05-26		order_quarvis_vac
Calaveras	2020-05-26		order_quarvis_vac
Calaveras	2020-05-27		order_quarvis_vac
Calaveras	2020-05-27		order_quarvis_vac
Calaveras	2020-05-28		order_quarvis_vac
Calaveras	2020-05-28		order_quarvis_vac
Calaveras	2020-05-29		order_quarvis_vac
Calaveras	2020-05-29		order_quarvis_vac
Calaveras	2020-05-30		order_quarvis_vac
Calaveras	2020-05-30		order_quarvis_vac
Calaveras	2020-05-31		order_quarvis_vac
Calaveras	2020-05-31		order_quarvis_vac
Calaveras	2020-06-01		order_quarvis_vac
Calaveras	2020-06-01		order_quarvis_vac
Calaveras	2020-06-02		order_quarvis_vac
Calaveras	2020-06-02		order_quarvis_vac
Calaveras	2020-06-03		order_quarvis_vac
Calaveras	2020-06-03		order_quarvis_vac
Calaveras	2020-06-04		order_quarvis_vac
Calaveras	2020-06-04		order_quarvis_vac
Calaveras	2020-06-05		order_quarvis_vac
Calaveras	2020-06-05		order_quarvis_vac
Calaveras	2020-06-06		order_quarvis_vac
Calaveras	2020-06-06		order_quarvis_vac
Calaveras	2020-06-07		order_quarvis_vac
Calaveras	2020-06-07		order_quarvis_vac
Calaveras	2020-06-08		order_quarvis_vac
Calaveras	2020-06-08		order_quarvis_vac
Calaveras	2020-06-09		order_quarvis_vac
Calaveras	2020-06-09		order_quarvis_vac
Calaveras	2020-06-10		order_quarvis_vac
Calaveras	2020-06-10		order_quarvis_vac
Calaveras	2020-06-11		order_quarvis_vac
Calaveras	2020-06-11		order_quarvis_vac
Calaveras	2020-06-12		order_quarvis_vac
Calaveras	2020-06-12		order_quarvis_vac
Calaveras	2020-06-13		order_quarvis_vac
Calaveras	2020-06-13		order_quarvis_vac
Calaveras	2020-06-14		order_quarvis_vac
Calaveras	2020-06-14		order_quarvis_vac
Calaveras	2020-06-15		order_quarvis_vac
Calaveras	2020-06-15		order_quarvis_vac
Calaveras	2020-06-16		order_quarvis_vac
Calaveras	2020-06-16		order_quarvis_vac
Calaveras	2020-06-17		order_quarvis_vac
Calaveras	2020-06-17		order_quarvis_vac
Calaveras	2020-06-18		order_quarvis_vac
Calaveras	2020-06-18		order_quarvis_vac
Calaveras	2020-06-19		order_quarvis_vac
Calaveras	2020-06-19		order_quarvis_vac
Calaveras	2020-06-20		order_quarvis_vac
Calaveras	2020-06-20		order_quarvis_vac
Calaveras	2020-06-21		order_quarvis_vac
Calaveras	2020-06-21		order_quarvis_vac
Calaveras	2020-06-22		order_quarvis_vac
Calaveras	2020-06-22		order_quarvis_vac
Calaveras	2020-06-23		order_quarvis_vac
Calaveras	2020-06-23		order_quarvis_vac
Calaveras	2020-06-24		order_quarvis_vac
Calaveras	2020-06-24		order_quarvis_vac
Calaveras	2020-06-25		order_quarvis_vac
Calaveras	2020-06-25		order_quarvis_vac
Calaveras	2020-06-26		order_quarvis_vac
Calaveras	2020-06-26		order_quarvis_vac
Calaveras	2020-06-27		order_quarvis_vac
Calaveras	2020-06-27		order_quarvis_vac
Calaveras	2020-06-28		order_quarvis_vac
Calaveras	2020-06-28		order_quarvis_vac
Calaveras	2020-06-29		order_quarvis_vac
Calaveras	2020-06-29		order_quarvis_vac
Calaveras	2020-06-30		order_quarvis_vac
Calaveras	2020-06-30		order_quarvis_vac
Calaveras	2020-07-01		order_quarvis_vac
Calaveras	2020-07-01		order_quarvis_vac
Calaveras	2020-07-02		order_quarvis_vac
Calaveras	2020-07-02		order_quarvis_vac
Calaveras	2020-07-03		order_quarvis_vac
Calaveras	2020-07-03		order_quarvis_vac
Calaveras	2020-07-04		order_quarvis_vac
Calaveras	2020-07-04		order_quarvis_vac
Calaveras	2020-07-05		order_quarvis_vac
Calaveras	2020-07-05		order_quarvis_vac
Calaveras	2020-07-06		order_quarvis_vac
Calaveras	2020-07-06		order_quarvis_vac
Calaveras	2020-07-07		order_quarvis_vac
Calaveras	2020-07-07		order_quarvis_vac
Calaveras	2020-07-08		order_quarvis_vac
Calaveras	2020-07-08		order_quarvis_vac
Calaveras	2020-07-09		order_quarvis_vac
Calaveras	2020-07-09		order_quarvis_vac
Calaveras	2020-07-10		order_quarvis_vac
Calaveras	2020-07-10		order_quarvis_vac
Calaveras	2020-07-11		order_quarvis_vac
Calaveras	2020-07-11		order_quarvis_vac
Calaveras	2020-07-12		order_quarvis_vac
Calaveras	2020-07-12		order_quarvis_vac
Calaveras	2020-07-13		order_quarvis_vac
Calaveras	2020-07-13		order_quarvis_vac
Calaveras	2020-07-14		order_quarvis_vac
Calaveras	2020-07-14		order_quarvis_vac
Calaveras	2020-07-15		order_quarvis_vac
Calaveras	2020-07-15		order_quarvis_vac
Calaveras	2020-07-16		order_quarvis_vac
Calaveras	2020-07-16		order_quarvis_vac
Calaveras	2020-07-17		order_quarvis_vac
Calaveras	2020-07-17		order_quarvis_vac
Calaveras	2020-07-18		order_quarvis_vac
Calaveras	2020-07-18		order_quarvis_vac
Calaveras	2020-07-19		order_quarvis_vac
Calaveras	2020-07-19		order_quarvis_vac
Calaveras	2020-07-20		order_quarvis_vac
Calaveras	2020-07-20		order_quarvis_vac
Calaveras	2020-07-21		order_quarvis_vac
Calaveras	2020-07-21		order_quarvis_vac
Calaveras	2020-07-22		order_quarvis_vac
Calaveras	2020-07-22		order_quarvis_vac
Calaveras	2020-07-23		order_quarvis_vac
Calaveras	2020-07-23		order_quarvis_vac
Calaveras	2020-07-24		order_quarvis_vac
Calaveras	2020-07-24		order_quarvis_vac
Calaveras	2020-07-25		order_quarvis_vac
Calaveras	2020-07-25		order_quarvis_vac
Calaveras	2020-07-26		order_quarvis_vac
Calaveras	2020-07-26		order_quarvis_vac
Calaveras	2020-07-27		order_quarvis_vac
Calaveras	2020-07-27		order_quarvis_vac
Calaveras	2020-07-28		order_quarvis_vac
Calaveras	2020-07-28		order_quarvis_vac
Calaveras	2020-07-29		order_quarvis_vac
Calaveras	2020-07-29		order_quarvis_vac
Calaveras	2020-07-30		order_quarvis_vac
Calaveras	2020-07-30		order_quarvis_vac
Calaveras	2020-07-31		order_quarvis_vac
Calaveras	2020-07-31		order_quarvis_vac
Calaveras	2020-08-01		order_quarvis_vac
Calaveras	2020-08-01		order_quarvis_vac
Calaveras	2020-08-02		order_quarvis_vac
Calaveras	2020-08-02		order_quarvis_vac
Calaveras	2020-08-03		order_quarvis_vac
Calaveras	2020-08-03		order_quarvis_vac
Calaveras	2020-08-04		order_quarvis_vac
Calaveras	2020-08-04		order_quarvis_vac
Calaveras	2020-08-05		order_quarvis_vac
Calaveras	2020-08-05		order_quarvis_vac
Calaveras	2020-08-06		order_quarvis_vac
Calaveras	2020-08-06		order_quarvis_vac
Calaveras	2020-08-07		order_quarvis_vac
Calaveras	2020-08-07		order_quarvis_vac
Calaveras	2020-08-08		order_quarvis_vac
Calaveras	2020-08-08		order_quarvis_vac
Calaveras	2020-08-09		order_quarvis_vac
Calaveras	2020-08-09		order_quarvis_vac
Calaveras	2020-08-10		order_quarvis_vac
Calaveras	2020-08-10		order_quarvis_vac
Calaveras	2020-08-11		order_quarvis_vac
Calaveras	2020-08-11		order_quarvis_vac
Calaveras	2020-08-12		order_quarvis_vac
Calaveras	2020-08-12		order_quarvis_vac
Calaveras	2020-08-13		order_quarvis_vac
Calaveras	2020-08-13		order_quarvis_vac
Calaveras	2020-08-14		order_quarvis_vac
Calaveras	2020-08-14		order_quarvis_vac
Calaveras	2020-08-15		order_quarvis_vac
Calaveras	2020-08-15		order_quarvis_vac
Calaveras	2020-08-16		order_quarvis_vac
Calaveras	2020-08-16		order_quarvis_vac
Calaveras	2020-08-17		order_quarvis_vac
Calaveras	2020-08-17		order_quarvis_vac
Calaveras	2020-08-18		order_quarvis_vac
Calaveras	2020-08-18		order_quarvis_vac
Calaveras	2020-08-19		order_quarvis_vac
Calaveras	2020-08-19		order_quarvis_vac
Calaveras	2020-08-20		order_quarvis_vac
Calaveras	2020-08-20		order_quarvis_vac
Calaveras	2020-08-21		order_quarvis_vac
Calaveras	2020-08-21		order_quarvis_vac
Calaveras	2020-08-22		order_quarvis_vac
Calaveras	2020-08-22		order_quarvis_vac
Calaveras	2020-08-23		order_quarvis_vac
Calaveras	2020-08-23		order_quarvis_vac
Calaveras	2020-08-24		order_quarvis_vac
Calaveras	2020-08-24		order_quarvis_vac
Calaveras	2020-08-25		order_quarvis_vac
Calaveras	2020-08-25		order_quarvis_vac
Calaveras	2020-08-26		order_quarvis_vac
Calaveras	2020-08-26		order_quarvis_vac
Calaveras	2020-08-27		order_quarvis_vac
Calaveras	2020-08-27		order_quarvis_vac
Calaveras	2020-08-28		order_quarvis_vac
Calaveras	2020-08-28		order_quarvis_vac
Calaveras	2020-08-29		order_quarvis_vac
Calaveras	2020-08-29		order_quarvis_vac
Calaveras	2020-08-30		order_quarvis_vac
Calaveras	2020-08-30		order_quarvis_vac
Calaveras	2020-08-31		order_quarvis_vac
Calaveras	2020-08-31		order_quarvis_vac
Calaveras	2020-09-01		order_quarvis_vac
Calaveras	2020-09-01		order_quarvis_vac
Calaveras	2020-09-02		order_quarvis_vac
Calaveras	2020-09-02		order_quarvis_vac
Calaveras	2020-09-03		order_quarvis_vac
Calaveras	2020-09-03		order_quarvis_vac
Calaveras	2020-09-04		order_quarvis_vac
Calaveras	2020-09-04		order_quarvis_vac
Calaveras	2020-09-05		order_quarvis_vac
Calaveras	2020-09-05		order_quarvis_vac
Calaveras	2020-09-06		order_quarvis_vac
Calaveras	2020-09-06		order_quarvis_vac
Calaveras	2020-09-07		order_quarvis_vac
Calaveras	2020-09-07		order_quarvis_vac
Calaveras	2020-09-08		order_quarvis_vac
Calaveras	2020-09-08		order_quarvis_vac
Calaveras	2020-09-09		order_quarvis_vac
Calaveras	2020-09-09		order_quarvis_vac
Calaveras	2020-09-10		order_quarvis_vac
Calaveras	2020-09-10		order_quarvis_vac
Calaveras	2020-09-11		order_quarvis_vac
Calaveras	2020-09-11		order_quarvis_vac
Calaveras	2020-09-12		order_quarvis_vac
Calaveras	2020-09-12		order_quarvis_vac
Calaveras	2020-09-13		order_quarvis_vac
Calaveras	2020-09-13		order_quarvis_vac
Calaveras	2020-09-14		order_quarvis_vac
Calaveras	2020-09-14		order_quarvis_vac
Calaveras	2020-09-15		order_quarvis_vac
Calaveras	2020-09-15		order_quarvis_vac
Calaveras	2020-09-16		order_quarvis_vac
Calaveras	2020-09-16		order_quarvis_vac
Calaveras	2020-09-17		order_quarvis_vac
Calaveras	2020-09-17		order_quarvis_vac
Calaveras	2020-09-18		order_quarvis_vac
Calaveras	2020-09-18		order_quarvis_vac
Calaveras	2020-09-19		order_quarvis_vac
Calaveras	2020-09-19		order_quarvis_vac
Calaveras	2020-09-20		order_quarvis_vac
Calaveras	2020-09-20		order_quarvis_vac
Calaveras	2020-09-21		order_quarvis_vac
Calaveras	2020-09-21		order_quarvis_vac
Calaveras	2020-09-22		order_quarvis_vac
Calaveras	2020-09-22		order_quarvis_vac
Calaveras	2020-09-23		order_quarvis_vac
Calaveras	2020-09-23		order_quarvis_vac
Calaveras	2020-09-24		order_quarvis_vac
Calaveras	2020-09-24		order_quarvis_vac
Calaveras	2020-09-25		order_quarvis_vac
Calaveras	2020-09-25		order_quarvis_vac
Calaveras	2020-09-26		order_quarvis_vac
Calaveras	2020-09-26		order_quarvis_vac
Calaveras	2020-09-27		order_quarvis_vac
Calaveras	2020-09-27		order_quarvis_vac
Calaveras	2020-09-28		order_quarvis_vac
Calaveras	2020-09-28		order_quarvis_vac
Calaveras	2020-09-29		order_quarvis_vac
Calaveras	2020-09-29		order_quarvis_vac
Calaveras	2020-09-30		order_quarvis_vac
Calaveras	2020-09-30		order_quarvis_vac
Calaveras	2020-10-01		order_quarvis_vac
Calaveras	2020-10-01		order_quarvis_vac
Calaveras	2020-10-02		order_quarvis_vac
Calaveras	2020-10-02		order_quarvis_vac
Calaveras	2020-10-03		order_quarvis_vac
Calaveras	2020-10-03		order_quarvis_vac
Calaveras	2020-10-04		order_quarvis_vac
Calaveras	2020-10-04		order_quarvis_vac
Calaveras	2020-10-05		order_quarvis_vac
Calaveras	2020-10-05		order_quarvis_vac
Calaveras	2020-10-06		order_quarvis_vac
Calaveras	2020-10-06		order_quarvis_vac
Calaveras	2020-10-07		order_quarvis_vac
Calaveras	2020-10-07		order_quarvis_vac
Calaveras	2020-10-08		order_quarvis_vac
Calaveras	2020-10-08		order_quarvis_vac
Calaveras	2020-10-09		order_quarvis_vac
Calaveras	2020-10-09		order_quarvis_vac
Calaveras	2020-10-10		order_quarvis_vac
Calaveras	2020-10-10		order_quarvis_vac
Calaveras	2020-10-11		order_quarvis_vac
Calaveras	2020-10-11		order_quarvis_vac
Calaveras	2020-10-12		order_quarvis_vac
Calaveras	2020-10-12		order_quarvis_vac
Calaveras	2020-10-13		order_quarvis_vac
Calaveras	2020-10-13		order_quarvis_vac
Calaveras	2020-10-14		order_quarvis_vac
Calaveras	2020-10-14		order_quarvis_vac
Calaveras	2020-10-15		order_quarvis_vac
Calaveras	2020-10-15		order_quarvis_vac
Calaveras	2020-10-16		order_quarvis_vac
Calaveras	2020-10-16		order_quarvis_vac
Calaveras	2020-10-17		order_quarvis_vac
Calaveras	2020-10-17		order_quarvis_vac
Calaveras	2020-10-18		order_quarvis_vac
Calaveras	2020-10-18		order_quarvis_vac
Calaveras	2020-10-19		order_quarvis_vac
Calaveras	2020-10-19		order_quarvis_vac
Calaveras	2020-10-20		order_quarvis_vac
Calaveras	2020-10-20		order_quarvis_vac
Calaveras	2020-10-21		order_quarvis_vac
Calaveras	2020-10-21		order_quarvis_vac
Calaveras	2020-10-22		order_quarvis_vac
Calaveras	2020-10-22		order_quarvis_vac
Calaveras	2020-10-23		order_quarvis_vac
Calaveras	2020-10-23		order_quarvis_vac
Calaveras	2020-10-24		order_quarvis_vac
Calaveras	2020-10-24		order_quarvis_vac
Calaveras	2020-10-25		order_quarvis_vac
Calaveras	2020-10-25		order_quarvis_vac
Calaveras	2020-10-26		order_quarvis_vac
Calaveras	2020-10-26		order_quarvis_vac
Calaveras	2020-10-27		order_quarvis_vac
Calaveras	2020-10-27		order_quarvis_vac
Calaveras	2020-10-28		order_quarvis_vac
Calaveras	2020-10-28		order_quarvis_vac
Calaveras	2020-10-29		order_quarvis_vac
Calaveras	2020-10-29		order_quarvis_vac
Calaveras	2020-10-30		order_quarvis_vac
Calaveras	2020-10-30		order_quarvis_vac
Calaveras	2020-10-31		order_quarvis_vac
Calaveras	2020-10-31		order_quarvis_vac
Calaveras	2020-11-01		order_quarvis_vac
Calaveras	2020-11-01		order_quarvis_vac
Calaveras	2020-11-02		order_quarvis_vac
Calaveras	2020-11-02		order_quarvis_vac
Calaveras	2020-11-03		order_quarvis_vac
Calaveras	2020-11-03		order_quarvis_vac
Calaveras	2020-11-04		order_quarvis_vac
Calaveras	2020-11-04		order_quarvis_vac
Calaveras	2020-11-05		order_quarvis_vac
Calaveras	2020-11-05		order_quarvis_vac
Calaveras	2020-11-06		order_quarvis_vac
Calaveras	2020-11-06		order_quarvis_vac
Calaveras	2020-11-07		order_quarvis_vac
Calaveras	2020-11-07		order_quarvis_vac
Calaveras	2020-11-08		order_quarvis_vac
Calaveras	2020-11-08		order_quarvis_vac
Calaveras	2020-11-09		order_quarvis_vac
Calaveras	2020-11-09		order_quarvis_vac
Calaveras	2020-11-10		order_quarvis_vac
Calaveras	2020-11-10		order_quarvis_vac
Calaveras	2020-11-11		order_quarvis_vac
Calaveras	2020-11-11		order_quarvis_vac
Calaveras	2020-11-12		order_quarvis_vac
Calaveras	2020-11-12		order_quarvis_vac
Calaveras	2020-11-13		order_quarvis_vac
Calaveras	2020-11-13		order_quarvis_vac
Calaveras	2020-11-14		order_quarvis_vac
Calaveras	2020-11-14		order_quarvis_vac
Calaveras	2020-11-15		order_quarvis_vac
Calaveras	2020-11-15		order_quarvis_vac
Calaveras	2020-11-16		order_quarvis_vac
Calaveras	2020-11-16		order_quarvis_vac
Calaveras	2020-11-17		order_quarvis_vac
Calaveras	2020-11-17		order_quarvis_vac
Calaveras	2020-11-18		order_quarvis_vac
Calaveras	2020-11-18		order_quarvis_vac
Calaveras	2020-11-19		order_quarvis_vac
Calaveras	2020-11-19		order_quarvis_vac
Calaveras	2020-11-20		order_quarvis_vac
Calaveras	2020-11-20		order_quarvis_vac
Calaveras	2020-11-21		order_quarvis_vac
Calaveras	2020-11-21		order_quarvis_vac
Calaveras	2020-11-22		order_quarvis_vac
Calaveras	2020-11-22		order_quarvis_vac
Calaveras	2020-11-23		order_quarvis_vac
Calaveras	2020-11-23		order_quarvis_vac
Calaveras	2020-11-24		order_quarvis_vac
Calaveras	2020-11-24		order_quarvis_vac
Calaveras	2020-11-25		order_quarvis_vac
Calaveras	2020-11-25		order_quarvis_vac
Calaveras	2020-11-26		order_quarvis_vac
Calaveras	2020-11-26		order_quarvis_vac
Calaveras	2020-11-27		order_quarvis_vac
Calaveras	2020-11-27		order_quarvis_vac
Calaveras	2020-11-28		order_quarvis_vac
Calaveras	2020-11-28		order_quarvis_vac
Calaveras	2020-11-29		order_quarvis_vac
Calaveras	2020-11-29		order_quarvis_vac
Calaveras	2020-11-30		order_quarvis_vac
Calaveras	2020-11-30		order_quarvis_vac
Calaveras	2020-12-01		order_quarvis_vac
Calaveras	2020-12-01		order_quarvis_vac
Calaveras	2020-12-02		order_quarvis_vac
Calaveras	2020-12-02		order_quarvis_vac
Calaveras	2020-12-03		order_quarvis_vac
Calaveras	2020-12-03		order_quarvis_vac
Calaveras	2020-12-04		order_quarvis_vac
Calaveras	2020-12-04		order_quarvis_vac
Calaveras	2020-12-05		order_quarvis_vac
Calaveras	2020-12-05		order_quarvis_vac
Calaveras	2020-12-06		order_quarvis_vac
Calaveras	2020-12-06		order_quarvis_vac
Calaveras	2020-12-07		order_quarvis_vac
Calaveras	2020-12-07		order_quarvis_vac
Calaveras	2020-12-08		order_quarvis_vac
Calaveras	2020-12-08		order_quarvis_vac
Calaveras	2020-12-09		order_quarvis_vac
Calaveras	2020-12-09		order_quarvis_vac
Calaveras	2020-12-10		order_quarvis_vac
Calaveras	2020-12-10		order_quarvis_vac
Calaveras	2020-12-11		order_quarvis_vac
Calaveras	2020-12-11		order_quarvis_vac
Calaveras	2020-12-12		order_quarvis_vac
Calaveras	2020-12-12		order_quarvis_vac
Calaveras	2020-12-13		order_quarvis_vac
Calaveras	2020-12-13		order_quarvis_vac
Calaveras	2020-12-14		order_quarvis_vac
Calaveras	2020-12-14		order_quarvis_vac
Calaveras	2020-12-15		order_quarvis_vac
Calaveras	2020-12-15		order_quarvis_vac
Calaveras	2020-12-16		order_quarvis_vac
Calaveras	2020-12-16		order_quarvis_vac
Calaveras	2020-12-17		order_quarvis_vac
Calaveras	2020-12-17		order_quarvis_vac
Calaveras	2020-12-18		order_quarvis_vac
Calaveras	2020-12-18		order_quarvis_vac
Calaveras	2020-12-19		order_quarvis_vac
Calaveras	2020-12-19		order_quarvis_vac
Calaveras	2020-12-20		order_quarvis_vac
Calaveras	2020-12-20		order_quarvis_vac
Calaveras	2020-12-21		order_quarvis_vac
Calaveras	2020-12-21		order_quarvis_vac
Calaveras	2020-12-22		order_quarvis_vac
Calaveras	2020-12-22		order_quarvis_vac
Calaveras	2020-12-23		order_quarvis_vac
Calaveras	2020-12-23		order_quarvis_vac
Calaveras	2020-12-24		order_quarvis_vac
Calaveras	2020-12-24		order_quarvis_vac
Calaveras	2020-12-25		order_quarvis_vac
Calaveras	2020-12-25		order_quarvis_vac
Calaveras	2020-12-26		order_quarvis_vac
Calaveras	2020-12-26		order_quarvis_vac
Calaveras	2020-12-27		order_quarvis_vac
Calaveras	2020-12-27		order_quarvis_vac
Calaveras	2020-12-28		order_quarvis_vac
Calaveras	2020-12-28		order_quarvis_vac
Calaveras	2020-12-29		order_quarvis_vac
Calaveras	2020-12-29		order_quarvis_vac
Calaveras	2020-12-30		order_quarvis_vac
Calaveras	2020-12-30		order_quarvis_vac
Calaveras	2020-12-31		order_quarvis_vac
Calaveras	2020-12-31		order_quarvis_vac
Calaveras	2021-01-01		order_quarvis_vac
Calaveras	2021-01-01		order_quarvis_vac
Calaveras	2021-01-02		order_quarvis_vac
Calaveras	2021-01-02		order_quarvis_vac
Calaveras	2021-01-03		order_quarvis_vac
Calaveras	2021-01-03		order_quarvis_vac
Calaveras	2021-01-04		order_quarvis_vac
Calaveras	2021-01-04		order_quarvis_vac
Calaveras	2021-01-05		order_quarvis_vac
Calaveras	2021-01-05		order_quarvis_vac
Calaveras	2021-01-06		order_quarvis_vac
Calaveras	2021-01-06		order_quarvis_vac
Calaveras	2021-01-07		order_quarvis_vac
Calaveras	2021-01-07		order_quarvis_vac
Calaveras	2021-01-08		order_quarvis_vac
Calaveras	2021-01-08		order_quarvis_vac
Calaveras	2021-01-09		order_quarvis_vac
Calaveras	2021-01-09		order_quarvis_vac
Calaveras	2021-01-10		order_quarvis_vac
Calaveras	2021-01-10		order_quarvis_vac
Calaveras	2021-01-11		order_quarvis_vac
Calaveras	2021-01-11		order_quarvis_vac
Calaveras	2021-01-12		order_quarvis_vac
Calaveras	2021-01-12		order_quarvis_vac
Calaveras	2021-01-13		order_quarvis_vac
Calaveras	2021-01-13		order_quarvis_vac
Calaveras	2021-01-14		order_quarvis_vac
Calaveras	2021-01-14		order_quarvis_vac
Calaveras	2021-01-15		order_quarvis_vac
Calaveras	2021-01-15		order_quarvis_vac
Calaveras	2021-01-16		order_quarvis_vac
Calaveras	2021-01-16		order_quarvis_vac
Calaveras	2021-01-17		order_quarvis_vac
Calaveras	2021-01-17		order_quarvis_vac
Calaveras	2021-01-18		order_quarvis_vac
Calaveras	2021-01-18		order_quarvis_vac
Calaveras	2021-01-19		order_quarvis_vac
Calaveras	2021-01-19		order_quarvis_vac
Calaveras	2021-01-20		order_quarvis_vac
Calaveras	2021-01-20		order_quarvis_vac
Calaveras	2021-01-21		order_quarvis_vac
Calaveras	2021-01-21		order_quarvis_vac
Calaveras	2021-01-22		order_quarvis_vac
Calaveras	2021-01-22		order_quarvis_vac
Calaveras	2021-01-23		order_quarvis_vac
Calaveras	2021-01-23		order_quarvis_vac
Calaveras	2021-01-24		order_quarvis_vac
Calaveras	2021-01-24		order_quarvis_vac
Calaveras	2021-01-25		order_quarvis_vac
Calaveras	2021-01-25		order_quarvis_vac
Calaveras	2021-01-26		order_quarvis_vac
Calaveras	2021-01-26		order_quarvis_vac
Calaveras	2021-01-27		order_quarvis_vac
Calaveras	2021-01-27		order_quarvis_vac
Calaveras	2021-01-28		order_quarvis_vac
Calaveras	2021-01-28		order_quarvis_vac
Calaveras	2021-01-29		order_quarvis_vac
Calaveras	2021-01-29		order_quarvis_vac
Calaveras	2021-01-30		order_quarvis_vac
Calaveras	2021-01-30		order_quarvis_vac
Calaveras	2021-01-31		order_quarvis_vac
Calaveras	2021-01-31		order_quarvis_vac
Calaveras	2021-02-01		order_quarvis_vac
Calaveras	2021-02-01		order_quarvis_vac
Calaveras	2021-02-02		order_quarvis_vac
Calaveras	2021-02-02		order_quarvis_vac
Calaveras	2021-02-03		order_quarvis_vac
Calaveras	2021-02-03		order_quarvis_vac
Calaveras	2021-02-04		order_quarvis_vac
Calaveras	2021-02-04		order_quarvis_vac
Calaveras	2021-02-05		order_quarvis_vac
Calaveras	2021-02-05		order_quarvis_vac
Calaveras	2021-02-06		order_quarvis_vac
Calaveras	2021-02-06		order_quarvis_vac
Calaveras	2021-02-07		order_quarvis_vac
Calaveras	2021-02-07		order_quarvis_vac
Calaveras	2021-02-08		order_quarvis_vac
Calaveras	2021-02-08		order_quarvis_vac
Calaveras	2021-02-09		order_quarvis_vac
Calaveras	2021-02-09		order_quarvis_vac
Calaveras	2021-02-10		order_quarvis_vac
Calaveras	2021-02-10		order_quarvis_vac
Calaveras	2021-02-11		order_quarvis_vac
Calaveras	2021-02-11		order_quarvis_vac
Calaveras	2021-02-12		order_quarvis_vac
Calaveras	2021-02-12		order_quarvis_vac
Calaveras	2021-02-13		order_quarvis_vac
Calaveras	2021-02-13		order_quarvis_vac
Calaveras	2021-02-14		order_quarvis_vac
Calaveras	2021-02-14		order_quarvis_vac
Calaveras	2021-02-15		order_quarvis_vac
Calaveras	2021-02-15		order_quarvis_vac
Calaveras	2021-02-16		order_quarvis_vac
Calaveras	2021-02-16		order_quarvis_vac
Calaveras	2021-02-17		order_quarvis_vac
Calaveras	2021-02-17		order_quarvis_vac
Calaveras	2021-02-18		order_quarvis_vac
Calaveras	2021-02-18		order_quarvis_vac
Calaveras	2021-02-19		order_quarvis_vac
Calaveras	2021-02-19		order_quarvis_vac
Calaveras	2021-02-20		order_quarvis_vac
Calaveras	2021-02-20		order_quarvis_vac
Calaveras	2021-02-21		order_quarvis_vac
Calaveras	2021-02-21		order_quarvis_vac
Calaveras	2021-02-22		order_quarvis_vac
Calaveras	2021-02-22		order_quarvis_vac
Calaveras	2021-02-23		order_quarvis_vac
Calaveras	2021-02-23		order_quarvis_vac
Calaveras	2021-02-24		order_quarvis_vac
Calaveras	2021-02-24		order_quarvis_vac
Calaveras	2021-02-25		order_quarvis_vac
Calaveras	2021-02-25		order_quarvis_vac
Calaveras	2021-02-26		order_quarvis_vac
Calaveras	2021-02-26		order_quarvis_vac
Calaveras	2021-02-27		order_quarvis_vac
Calaveras	2021-02-27		order_quarvis_vac
Calaveras	2021-02-28		order_quarvis_vac
Calaveras	2021-02-28		order_quarvis_vac
Calaveras	2021-03-01		order_quarvis_vac
Calaveras	2021-03-01		order_quarvis_vac
Calaveras	2021-03-02		order_quarvis_vac
Calaveras	2021-03-02		order_quarvis_vac
Calaveras	2021-03-03		order_quarvis_vac
Calaveras	2021-03-03		order_quarvis_vac
Calaveras	2021-03-04		order_quarvis_vac
Calaveras	2021-03-04		order_quarvis_vac
Calaveras	2021-03-05		order_quarvis_vac
Calaveras	2021-03-05		order_quarvis_vac
Calaveras	2021-03-06		order_quarvis_vac
Calaveras	2021-03-06		order_quarvis_vac
Calaveras	2021-03-07		order_quarvis_vac
Calaveras	2021-03-07		order_quarvis_vac
Calaveras	2021-03-08		order_quarvis_vac
Calaveras	2021-03-08		order_quarvis_vac
Calaveras	2021-03-09		order_quarvis_vac
Calaveras	2021-03-09		order_quarvis_vac
Calaveras	2021-03-10		order_quarvis_vac
Calaveras	2021-03-10		order_quarvis_vac
Calaveras	2021-03-11		order_quarvis_vac
Calaveras	2021-03-11		order_quarvis_vac
Calaveras	2021-03-12		order_quarvis_vac
Calaveras	2021-03-12		order_quarvis_vac
Calaveras	2021-03-13		order_quarvis_vac
Calaveras	2021-03-13		order_quarvis_vac
Calaveras	2021-03-14		order_quarvis_vac
Calaveras	2021-03-14		order_quarvis_vac
Calaveras	2021-03-15		order_quarvis_vac
Calaveras	2021-03-15		order_quarvis_vac
Calaveras	2021-03-16		order_quarvis_vac
Calaveras	2021-03-16		order_quarvis_vac
Calaveras	2021-03-17		order_quarvis_vac
Calaveras	2021-03-17		order_quarvis_vac
Calaveras	2021-03-18		order_quarvis_vac
Calaveras	2021-03-18		order_quarvis_vac
Calaveras	2021-03-19		order_quarvis_vac
Calaveras	2021-03-19		order_quarvis_vac
Calaveras	2021-03-20		order_quarvis_vac
Calaveras	2021-03-20		order_quarvis_vac
Calaveras	2021-03-21		order_quarvis_vac
Calaveras	2021-03-21		order_quarvis_vac
Calaveras	2021-03-22		order_quarvis_vac
Calaveras	2021-03-22		order_quarvis_vac
Calaveras	2021-03-23		order_quarvis_vac
Calaveras	2021-03-23		order_quarvis_vac
Calaveras	2021-03-24		order_quarvis_vac
Calaveras	2021-03-24		order_quarvis_vac
Calaveras	2021-03-25		order_quarvis_vac
Calaveras	2021-03-25		order_quarvis_vac
Calaveras	2021-03-26		order_quarvis_vac
Calaveras	2021-03-26		order_quarvis_vac
Calaveras	2021-03-27		order_quarvis_vac
Calaveras	2021-03-27		order_quarvis_vac
Calaveras	2021-03-28		order_quarvis_vac
Calaveras	2021-03-28		order_quarvis_vac
Calaveras	2021-03-29		order_quarvis_vac
Calaveras	2021-03-29		order_quarvis_vac
Calaveras	2021-03-30		order_quarvis_vac
Calaveras	2021-03-30		order_quarvis_vac
Calaveras	2021-03-31		order_quarvis_vac
Calaveras	2021-03-31		order_quarvis_vac
Calaveras	2021-04-01		order_quarvis_vac
Calaveras	2021-04-01		order_quarvis_vac
Calaveras	2021-04-02		order_quarvis_vac
Calaveras	2021-04-02		order_quarvis_vac
Calaveras	2021-04-03		order_quarvis_vac
Calaveras	2021-04-03		order_quarvis_vac
Calaveras	2021-04-04		order_quarvis_vac
Calaveras	2021-04-04		order_quarvis_vac
Calaveras	2021-04-05		order_quarvis_vac
Calaveras	2021-04-05		order_quarvis_vac
Calaveras	2021-04-06		order_quarvis_vac
Calaveras	2021-04-06		order_quarvis_vac
Calaveras	2021-04-07		order_quarvis_vac
Calaveras	2021-04-07		order_quarvis_vac
Calaveras	2021-04-08		order_quarvis_vac
Calaveras	2021-04-08		order_quarvis_vac
Calaveras	2021-04-09		order_quarvis_vac
Calaveras	2021-04-09		order_quarvis_vac
Calaveras	2021-04-10		order_quarvis_vac
Calaveras	2021-04-10		order_quarvis_vac
Calaveras	2021-04-11		order_quarvis_vac
Calaveras	2021-04-11		order_quarvis_vac
Calaveras	2021-04-12		order_quarvis_vac
Calaveras	2021-04-12		order_quarvis_vac
Calaveras	2021-04-13		order_quarvis_vac
Calaveras	2021-04-13		order_quarvis_vac
Calaveras	2021-04-14		order_quarvis_vac
Calaveras	2021-04-14		order_quarvis_vac
Calaveras	2021-04-15		order_quarvis_vac
Calaveras	2021-04-15		order_quarvis_vac
Calaveras	2021-04-16		order_quarvis_vac
Calaveras	2021-04-16		order_quarvis_vac
Calaveras	2021-04-17		order_quarvis_vac
Calaveras	2021-04-17		order_quarvis_vac
Calaveras	2021-04-18		order_quarvis_vac
Calaveras	2021-04-18		order_quarvis_vac
Calaveras	2021-04-19		order_quarvis_vac
Calaveras	2021-04-19		order_quarvis_vac
Calaveras	2021-04-20		order_quarvis_vac
Calaveras	2021-04-20		order_quarvis_vac
Calaveras	2021-04-21		order_quarvis_vac
Calaveras	2021-04-21		order_quarvis_vac
Calaveras	2021-04-22		order_quarvis_vac
Calaveras	2021-04-22		order_quarvis_vac
Calaveras	2021-04-23		order_quarvis_vac
Calaveras	2021-04-23		order_quarvis_vac
Calaveras	2021-04-24		order_quarvis_vac
Calaveras	2021-04-24		order_quarvis_vac
Calaveras	2021-04-25		order_quarvis_vac
Calaveras	2021-04-25		order_quarvis_vac
Calaveras	2021-04-26		order_quarvis_vac
Calaveras	2021-04-26		order_quarvis_vac
Calaveras	2021-04-27		order_quarvis_vac
Calaveras	2021-04-27		order_quarvis_vac
Calaveras	2021-04-28		order_quarvis_vac
Calaveras	2021-04-28		order_quarvis_vac
Calaveras	2021-04-29		order_quarvis_vac
Calaveras	2021-04-29		order_quarvis_vac
Calaveras	2021-04-30		order_quarvis_vac
Calaveras	2021-04-30		order_quarvis_vac
Calaveras	2021-05-01		order_quarvis_vac
Calaveras	2021-05-01		order_quarvis_vac
Calaveras	2021-05-02		order_quarvis_vac
Calaveras	2021-05-02		order_quarvis_vac
Calaveras	2021-05-03		order_quarvis_vac
Calaveras	2021-05-03		order_quarvis_vac
Calaveras	2021-05-04		order_quarvis_vac
Calaveras	2021-05-04		order_quarvis_vac
Calaveras	2021-05-05		order_quarvis_vac
Calaveras	2021-05-05		order_quarvis_vac
Calaveras	2021-05-06		order_quarvis_vac
Calaveras	2021-05-06		order_quarvis_vac
Calaveras	2021-05-07		order_quarvis_vac
Calaveras	2021-05-07		order_quarvis_vac
Calaveras	2021-05-08		order_quarvis_vac
Calaveras	2021-05-08		order_quarvis_vac
Calaveras	2021-05-09		order_quarvis_vac
Calaveras	2021-05-09		order_quarvis_vac
Calaveras	2021-05-10		order_quarvis_vac
Calaveras	2021-05-10		order_quarvis_vac
Calaveras	2021-05-11		order_quarvis_vac
Calaveras	2021-05-11		order_quarvis_vac
Calaveras	2021-05-12		order_quarvis_vac
Calaveras	2021-05-12		order_quarvis_vac
Calaveras	2021-05-13		order_quarvis_vac
Calaveras	2021-05-13		order_quarvis_vac
Calaveras	2021-05-14		order_quarvis_vac
Calaveras	2021-05-14		order_quarvis_vac
Calaveras	2021-05-15		order_quarvis_vac
Calaveras	2021-05-15		order_quarvis_vac
Calaveras	2021-05-16		order_quarvis_vac
Calaveras	2021-05-16		order_quarvis_vac
Calaveras	2021-05-17		order_quarvis_vac
Calaveras	2021-05-17		order_quarvis_vac
Calaveras	2021-05-18		order_quarvis_vac
Calaveras	2021-05-18		order_quarvis_vac
Calaveras	2021-05-19		order_quarvis_vac
Calaveras	2021-05-19		order_quarvis_vac
Calaveras	2021-05-20		order_quarvis_vac
Calaveras	2021-05-20		order_quarvis_vac
Calaveras	2021-05-21		order_quarvis_vac
Calaveras	2021-05-21		order_quarvis_vac
Calaveras	2021-05-22		order_quarvis_vac
Calaveras	2021-05-22		order_quarvis_vac
Calaveras	2021-05-23		order_quarvis_vac
Calaveras	2021-05-23		order_quarvis_vac
Calaveras	2021-05-24		order_quarvis_vac
Calaveras	2021-05-24		order_quarvis_vac
Calaveras	2021-05-25		order_quarvis_vac
Calaveras	2021-05-25		order_quarvis_vac
Calaveras	2021-05-26		order_quarvis_vac
Calaveras	2021-05-26		order_quarvis_vac
Calaveras	2021-05-27		order_quarvis_vac
Calaveras	2021-05-27		order_quarvis_vac
Calaveras	2021-05-28		order_quarvis_vac
Calaveras	2021-05-28		order_quarvis_vac
Calaveras	2021-05-29		order_quarvis_vac
Calaveras	2021-05-29		order_quarvis_vac
Calaveras	2021-05-30		order_quarvis_vac
Calaveras	2021-05-30		order_quarvis_vac
Calaveras	2021-05-31		order_quarvis_vac
Calaveras	2021-05-31		order_quarvis_vac
Calaveras	2021-06-01		order_quarvis_vac
Calaveras	2021-06-01		order_quarvis_vac
Calaveras	2021-06-02		order_quarvis_vac
Calaveras	2021-06-02		order_quarvis_vac
Calaveras	2021-06-03		order_quarvis_vac
Calaveras	2021-06-03		order_quarvis_vac
Calaveras	2021-06-04		order_quarvis_vac
Calaveras	2021-06-04		order_quarvis_vac
Calaveras	2021-06-05		order_quarvis_vac
Calaveras	2021-06-05		order_quarvis_vac
Calaveras	2021-06-06		order_quarvis_vac
Calaveras	2021-06-06		order_quarvis_vac
Calaveras	2021-06-07		order_quarvis_vac
Calaveras	2021-06-07		order_quarvis_vac
Calaveras	2021-06-08		order_quarvis_vac
Calaveras	2021-06-08		order_quarvis_vac
Calaveras	2021-06-09		order_quarvis_vac
Calaveras	2021-06-09		order_quarvis_vac
Calaveras	2021-06-10		order_quarvis_vac
Calaveras	2021-06-10		order_quarvis_vac
Calaveras	2021-06-11		order_quarvis_vac
Calaveras	2021-06-11		order_quarvis_vac
Calaveras	2021-06-12		order_quarvis_vac
Calaveras	2021-06-12		order_quarvis_vac
Calaveras	2021-06-13		order_quarvis_vac
Calaveras	2021-06-13		order_quarvis_vac
Calaveras	2021-06-14		order_quarvis_vac
Calaveras	2021-06-14		order_quarvis_vac
Calaveras	2021-06-15		order_quarvis_vac
Calaveras	2021-06-15		order_quarvis_vac
Calaveras	2021-06-16		order_quarvis_vac
Calaveras	2021-06-16		order_quarvis_vac
Calaveras	2021-06-17		order_quarvis_vac
Calaveras	2021-06-17		order_quarvis_vac
Calaveras	2021-06-18		order_quarvis_vac
Calaveras	2021-06-18		order_quarvis_vac
Calaveras	2021-06-19		order_quarvis_vac
Calaveras	2021-06-19		order_quarvis_vac
Calaveras	2021-06-20		order_quarvis_vac
Calaveras	2021-06-20		order_quarvis_vac
Calaveras	2021-06-21		order_quarvis_vac
Calaveras	2021-06-21		order_quarvis_vac
Calaveras	2021-06-22		order_quarvis_vac
Calaveras	2021-06-22		order_quarvis_vac
Calaveras	2021-06-23		order_quarvis_vac
Calaveras	2021-06-23		order_quarvis_vac
Calaveras	2021-06-24		order_quarvis_vac
Calaveras	2021-06-24		order_quarvis_vac
Calaveras	2021-06-25		order_quarvis_vac
Calaveras	2021-06-25		order_quarvis_vac
Calaveras	2021-06-26		order_quarvis_vac
Calaveras	2021-06-26		order_quarvis_vac
Calaveras	2021-06-27		order_quarvis_vac
Calaveras	2021-06-27		order_quarvis_vac
Calaveras	2021-06-28		order_quarvis_vac
Calaveras	2021-06-28		order_quarvis_vac
Calaveras	2021-06-29		order_quarvis_vac
Calaveras	2021-06-29		order_quarvis_vac
Calaveras	2020-01-29	0	order_shome
Calaveras	2020-01-30	0	order_shome
Calaveras	2020-01-31	0	order_shome
Calaveras	2020-02-01	0	order_shome
Calaveras	2020-02-02	0	order_shome
Calaveras	2020-02-03	0	order_shome
Calaveras	2020-02-04	0	order_shome
Calaveras	2020-02-05	0	order_shome
Calaveras	2020-02-06	0	order_shome
Calaveras	2020-02-07	0	order_shome
Calaveras	2020-02-08	0	order_shome
Calaveras	2020-02-09	0	order_shome
Calaveras	2020-02-10	0	order_shome
Calaveras	2020-02-11	0	order_shome
Calaveras	2020-02-12	0	order_shome
Calaveras	2020-02-13	0	order_shome
Calaveras	2020-02-14	0	order_shome
Calaveras	2020-02-15	0	order_shome
Calaveras	2020-02-16	0	order_shome
Calaveras	2020-02-17	0	order_shome
Calaveras	2020-02-18	0	order_shome
Calaveras	2020-02-19	0	order_shome
Calaveras	2020-02-20	0	order_shome
Calaveras	2020-02-21	0	order_shome
Calaveras	2020-02-22	0	order_shome
Calaveras	2020-02-23	0	order_shome
Calaveras	2020-02-24	0	order_shome
Calaveras	2020-02-25	0	order_shome
Calaveras	2020-02-26	0	order_shome
Calaveras	2020-02-27	0	order_shome
Calaveras	2020-02-28	0	order_shome
Calaveras	2020-02-29	0	order_shome
Calaveras	2020-03-01	0	order_shome
Calaveras	2020-03-02	0	order_shome
Calaveras	2020-03-03	0	order_shome
Calaveras	2020-03-04	0	order_shome
Calaveras	2020-03-05	0	order_shome
Calaveras	2020-03-06	0	order_shome
Calaveras	2020-03-07	0	order_shome
Calaveras	2020-03-08	0	order_shome
Calaveras	2020-03-09	0	order_shome
Calaveras	2020-03-10	0	order_shome
Calaveras	2020-03-11	0	order_shome
Calaveras	2020-03-12	0	order_shome
Calaveras	2020-03-13	0	order_shome
Calaveras	2020-03-14	0	order_shome
Calaveras	2020-03-15	0	order_shome
Calaveras	2020-03-16	0	order_shome
Calaveras	2020-03-17	0	order_shome
Calaveras	2020-03-18	0	order_shome
Calaveras	2020-03-19	10	order_shome
Calaveras	2020-03-20	10	order_shome
Calaveras	2020-03-21	10	order_shome
Calaveras	2020-03-22	10	order_shome
Calaveras	2020-03-23	10	order_shome
Calaveras	2020-03-24	10	order_shome
Calaveras	2020-03-25	10	order_shome
Calaveras	2020-03-26	10	order_shome
Calaveras	2020-03-27	10	order_shome
Calaveras	2020-03-28	10	order_shome
Calaveras	2020-03-29	10	order_shome
Calaveras	2020-03-30	10	order_shome
Calaveras	2020-03-31	10	order_shome
Calaveras	2020-04-01	10	order_shome
Calaveras	2020-04-02	10	order_shome
Calaveras	2020-04-03	10	order_shome
Calaveras	2020-04-04	10	order_shome
Calaveras	2020-04-05	10	order_shome
Calaveras	2020-04-06	10	order_shome
Calaveras	2020-04-07	10	order_shome
Calaveras	2020-04-08	10	order_shome
Calaveras	2020-04-09	10	order_shome
Calaveras	2020-04-10	10	order_shome
Calaveras	2020-04-11	10	order_shome
Calaveras	2020-04-12	10	order_shome
Calaveras	2020-04-13	10	order_shome
Calaveras	2020-04-14	10	order_shome
Calaveras	2020-04-15	10	order_shome
Calaveras	2020-04-16	10	order_shome
Calaveras	2020-04-17	10	order_shome
Calaveras	2020-04-18	10	order_shome
Calaveras	2020-04-19	10	order_shome
Calaveras	2020-04-20	10	order_shome
Calaveras	2020-04-21	10	order_shome
Calaveras	2020-04-22	10	order_shome
Calaveras	2020-04-23	10	order_shome
Calaveras	2020-04-24	10	order_shome
Calaveras	2020-04-25	10	order_shome
Calaveras	2020-04-26	10	order_shome
Calaveras	2020-04-27	10	order_shome
Calaveras	2020-04-28	10	order_shome
Calaveras	2020-04-29	10	order_shome
Calaveras	2020-04-30	10	order_shome
Calaveras	2020-05-01	10	order_shome
Calaveras	2020-05-02	10	order_shome
Calaveras	2020-05-03	10	order_shome
Calaveras	2020-05-04	10	order_shome
Calaveras	2020-05-05	10	order_shome
Calaveras	2020-05-06	10	order_shome
Calaveras	2020-05-07	10	order_shome
Calaveras	2020-05-08	0	order_shome
Calaveras	2020-05-09	0	order_shome
Calaveras	2020-05-10	0	order_shome
Calaveras	2020-05-11	0	order_shome
Calaveras	2020-05-12	0	order_shome
Calaveras	2020-05-13	0	order_shome
Calaveras	2020-05-14	0	order_shome
Calaveras	2020-05-15	0	order_shome
Calaveras	2020-05-16	0	order_shome
Calaveras	2020-05-17	0	order_shome
Calaveras	2020-05-18	0	order_shome
Calaveras	2020-05-19	0	order_shome
Calaveras	2020-05-20	0	order_shome
Calaveras	2020-05-21	0	order_shome
Calaveras	2020-05-22	0	order_shome
Calaveras	2020-05-23	0	order_shome
Calaveras	2020-05-24	0	order_shome
Calaveras	2020-05-25	0	order_shome
Calaveras	2020-05-26	0	order_shome
Calaveras	2020-05-27	0	order_shome
Calaveras	2020-05-28	0	order_shome
Calaveras	2020-05-29	0	order_shome
Calaveras	2020-05-30	0	order_shome
Calaveras	2020-05-31	0	order_shome
Calaveras	2020-06-01	0	order_shome
Calaveras	2020-06-02	0	order_shome
Calaveras	2020-06-03	0	order_shome
Calaveras	2020-06-04	0	order_shome
Calaveras	2020-06-05	0	order_shome
Calaveras	2020-06-06	0	order_shome
Calaveras	2020-06-07	0	order_shome
Calaveras	2020-06-08	0	order_shome
Calaveras	2020-06-09	0	order_shome
Calaveras	2020-06-10	0	order_shome
Calaveras	2020-06-11	0	order_shome
Calaveras	2020-06-12	0	order_shome
Calaveras	2020-06-13	0	order_shome
Calaveras	2020-06-14	0	order_shome
Calaveras	2020-06-15	0	order_shome
Calaveras	2020-06-16	0	order_shome
Calaveras	2020-06-17	0	order_shome
Calaveras	2020-06-18	0	order_shome
Calaveras	2020-06-19	0	order_shome
Calaveras	2020-06-20	0	order_shome
Calaveras	2020-06-21	0	order_shome
Calaveras	2020-06-22	0	order_shome
Calaveras	2020-06-23	0	order_shome
Calaveras	2020-06-24	0	order_shome
Calaveras	2020-06-25	0	order_shome
Calaveras	2020-06-26	0	order_shome
Calaveras	2020-06-27	0	order_shome
Calaveras	2020-06-28	0	order_shome
Calaveras	2020-06-29	0	order_shome
Calaveras	2020-06-30	0	order_shome
Calaveras	2020-07-01	0	order_shome
Calaveras	2020-07-02	0	order_shome
Calaveras	2020-07-03	0	order_shome
Calaveras	2020-07-04	0	order_shome
Calaveras	2020-07-05	0	order_shome
Calaveras	2020-07-06	0	order_shome
Calaveras	2020-07-07	0	order_shome
Calaveras	2020-07-08	0	order_shome
Calaveras	2020-07-09	0	order_shome
Calaveras	2020-07-10	0	order_shome
Calaveras	2020-07-11	0	order_shome
Calaveras	2020-07-12	0	order_shome
Calaveras	2020-07-13	0	order_shome
Calaveras	2020-07-14	0	order_shome
Calaveras	2020-07-15	0	order_shome
Calaveras	2020-07-16	0	order_shome
Calaveras	2020-07-17	0	order_shome
Calaveras	2020-07-18	0	order_shome
Calaveras	2020-07-19	0	order_shome
Calaveras	2020-07-20	0	order_shome
Calaveras	2020-07-21	0	order_shome
Calaveras	2020-07-22	0	order_shome
Calaveras	2020-07-23	0	order_shome
Calaveras	2020-07-24	0	order_shome
Calaveras	2020-07-25	0	order_shome
Calaveras	2020-07-26	0	order_shome
Calaveras	2020-07-27	0	order_shome
Calaveras	2020-07-28	0	order_shome
Calaveras	2020-07-29	0	order_shome
Calaveras	2020-07-30	0	order_shome
Calaveras	2020-07-31	0	order_shome
Calaveras	2020-08-01	0	order_shome
Calaveras	2020-08-02	0	order_shome
Calaveras	2020-08-03	0	order_shome
Calaveras	2020-08-04	0	order_shome
Calaveras	2020-08-05	0	order_shome
Calaveras	2020-08-06	0	order_shome
Calaveras	2020-08-07	0	order_shome
Calaveras	2020-08-08	0	order_shome
Calaveras	2020-08-09	0	order_shome
Calaveras	2020-08-10	0	order_shome
Calaveras	2020-08-11	0	order_shome
Calaveras	2020-08-12	0	order_shome
Calaveras	2020-08-13	0	order_shome
Calaveras	2020-08-14	0	order_shome
Calaveras	2020-08-15	0	order_shome
Calaveras	2020-08-16	0	order_shome
Calaveras	2020-08-17	0	order_shome
Calaveras	2020-08-18	0	order_shome
Calaveras	2020-08-19	0	order_shome
Calaveras	2020-08-20	0	order_shome
Calaveras	2020-08-21	0	order_shome
Calaveras	2020-08-22	0	order_shome
Calaveras	2020-08-23	0	order_shome
Calaveras	2020-08-24	0	order_shome
Calaveras	2020-08-25	0	order_shome
Calaveras	2020-08-26	0	order_shome
Calaveras	2020-08-27	0	order_shome
Calaveras	2020-08-28	0	order_shome
Calaveras	2020-08-29	0	order_shome
Calaveras	2020-08-30	0	order_shome
Calaveras	2020-08-31	0	order_shome
Calaveras	2020-09-01	0	order_shome
Calaveras	2020-09-02	0	order_shome
Calaveras	2020-09-03	0	order_shome
Calaveras	2020-09-04	0	order_shome
Calaveras	2020-09-05	0	order_shome
Calaveras	2020-09-06	0	order_shome
Calaveras	2020-09-07	0	order_shome
Calaveras	2020-09-08	0	order_shome
Calaveras	2020-09-09	0	order_shome
Calaveras	2020-09-10	0	order_shome
Calaveras	2020-09-11	0	order_shome
Calaveras	2020-09-12	0	order_shome
Calaveras	2020-09-13	0	order_shome
Calaveras	2020-09-14	0	order_shome
Calaveras	2020-09-15	0	order_shome
Calaveras	2020-09-16	0	order_shome
Calaveras	2020-09-17	0	order_shome
Calaveras	2020-09-18	0	order_shome
Calaveras	2020-09-19	0	order_shome
Calaveras	2020-09-20	0	order_shome
Calaveras	2020-09-21	0	order_shome
Calaveras	2020-09-22	0	order_shome
Calaveras	2020-09-23	0	order_shome
Calaveras	2020-09-24	0	order_shome
Calaveras	2020-09-25	0	order_shome
Calaveras	2020-09-26	0	order_shome
Calaveras	2020-09-27	0	order_shome
Calaveras	2020-09-28	0	order_shome
Calaveras	2020-09-29	0	order_shome
Calaveras	2020-09-30	0	order_shome
Calaveras	2020-10-01	0	order_shome
Calaveras	2020-10-02	0	order_shome
Calaveras	2020-10-03	0	order_shome
Calaveras	2020-10-04	0	order_shome
Calaveras	2020-10-05	0	order_shome
Calaveras	2020-10-06	0	order_shome
Calaveras	2020-10-07	0	order_shome
Calaveras	2020-10-08	0	order_shome
Calaveras	2020-10-09	0	order_shome
Calaveras	2020-10-10	0	order_shome
Calaveras	2020-10-11	0	order_shome
Calaveras	2020-10-12	0	order_shome
Calaveras	2020-10-13	0	order_shome
Calaveras	2020-10-14	0	order_shome
Calaveras	2020-10-15	0	order_shome
Calaveras	2020-10-16	0	order_shome
Calaveras	2020-10-17	0	order_shome
Calaveras	2020-10-18	0	order_shome
Calaveras	2020-10-19	0	order_shome
Calaveras	2020-10-20	0	order_shome
Calaveras	2020-10-21	0	order_shome
Calaveras	2020-10-22	0	order_shome
Calaveras	2020-10-23	0	order_shome
Calaveras	2020-10-24	0	order_shome
Calaveras	2020-10-25	0	order_shome
Calaveras	2020-10-26	0	order_shome
Calaveras	2020-10-27	0	order_shome
Calaveras	2020-10-28	0	order_shome
Calaveras	2020-10-29	0	order_shome
Calaveras	2020-10-30	0	order_shome
Calaveras	2020-10-31	0	order_shome
Calaveras	2020-11-01	0	order_shome
Calaveras	2020-11-02	0	order_shome
Calaveras	2020-11-03	0	order_shome
Calaveras	2020-11-04	0	order_shome
Calaveras	2020-11-05	0	order_shome
Calaveras	2020-11-06	0	order_shome
Calaveras	2020-11-07	0	order_shome
Calaveras	2020-11-08	0	order_shome
Calaveras	2020-11-09	0	order_shome
Calaveras	2020-11-10	0	order_shome
Calaveras	2020-11-11	0	order_shome
Calaveras	2020-11-12	0	order_shome
Calaveras	2020-11-13	0	order_shome
Calaveras	2020-11-14	0	order_shome
Calaveras	2020-11-15	0	order_shome
Calaveras	2020-11-16	0	order_shome
Calaveras	2020-11-17	0	order_shome
Calaveras	2020-11-18	0	order_shome
Calaveras	2020-11-19	0	order_shome
Calaveras	2020-11-20	0	order_shome
Calaveras	2020-11-21	0	order_shome
Calaveras	2020-11-22	0	order_shome
Calaveras	2020-11-23	0	order_shome
Calaveras	2020-11-24	0	order_shome
Calaveras	2020-11-25	0	order_shome
Calaveras	2020-11-26	0	order_shome
Calaveras	2020-11-27	0	order_shome
Calaveras	2020-11-28	0	order_shome
Calaveras	2020-11-29	4	order_shome
Calaveras	2020-11-30	4	order_shome
Calaveras	2020-12-01	4	order_shome
Calaveras	2020-12-02	4	order_shome
Calaveras	2020-12-03	4	order_shome
Calaveras	2020-12-04	4	order_shome
Calaveras	2020-12-05	4	order_shome
Calaveras	2020-12-06	7	order_shome
Calaveras	2020-12-07	7	order_shome
Calaveras	2020-12-08	7	order_shome
Calaveras	2020-12-09	7	order_shome
Calaveras	2020-12-10	7	order_shome
Calaveras	2020-12-11	7	order_shome
Calaveras	2020-12-12	7	order_shome
Calaveras	2020-12-13	7	order_shome
Calaveras	2020-12-14	7	order_shome
Calaveras	2020-12-15	7	order_shome
Calaveras	2020-12-16	7	order_shome
Calaveras	2020-12-17	7	order_shome
Calaveras	2020-12-18	7	order_shome
Calaveras	2020-12-19	7	order_shome
Calaveras	2020-12-20	7	order_shome
Calaveras	2020-12-21	7	order_shome
Calaveras	2020-12-22	7	order_shome
Calaveras	2020-12-23	7	order_shome
Calaveras	2020-12-24	7	order_shome
Calaveras	2020-12-25	7	order_shome
Calaveras	2020-12-26	7	order_shome
Calaveras	2020-12-27	7	order_shome
Calaveras	2020-12-28	7	order_shome
Calaveras	2020-12-29	7	order_shome
Calaveras	2020-12-30	7	order_shome
Calaveras	2020-12-31	7	order_shome
Calaveras	2021-01-01	7	order_shome
Calaveras	2021-01-02	7	order_shome
Calaveras	2021-01-03	7	order_shome
Calaveras	2021-01-04	7	order_shome
Calaveras	2021-01-05	7	order_shome
Calaveras	2021-01-06	7	order_shome
Calaveras	2021-01-07	7	order_shome
Calaveras	2021-01-08	7	order_shome
Calaveras	2021-01-09	7	order_shome
Calaveras	2021-01-10	7	order_shome
Calaveras	2021-01-11	7	order_shome
Calaveras	2021-01-12	7	order_shome
Calaveras	2021-01-13	7	order_shome
Calaveras	2021-01-14	7	order_shome
Calaveras	2021-01-15	7	order_shome
Calaveras	2021-01-16	7	order_shome
Calaveras	2021-01-17	7	order_shome
Calaveras	2021-01-18	7	order_shome
Calaveras	2021-01-19	7	order_shome
Calaveras	2021-01-20	7	order_shome
Calaveras	2021-01-21	7	order_shome
Calaveras	2021-01-22	7	order_shome
Calaveras	2021-01-23	7	order_shome
Calaveras	2021-01-24	7	order_shome
Calaveras	2021-01-25	0	order_shome
Calaveras	2021-01-26	0	order_shome
Calaveras	2021-01-27	0	order_shome
Calaveras	2021-01-28	0	order_shome
Calaveras	2021-01-29	0	order_shome
Calaveras	2021-01-30	0	order_shome
Calaveras	2021-01-31	0	order_shome
Calaveras	2021-02-01	0	order_shome
Calaveras	2021-02-02	0	order_shome
Calaveras	2021-02-03	0	order_shome
Calaveras	2021-02-04	0	order_shome
Calaveras	2021-02-05	0	order_shome
Calaveras	2021-02-06	0	order_shome
Calaveras	2021-02-07	0	order_shome
Calaveras	2021-02-08	0	order_shome
Calaveras	2021-02-09	0	order_shome
Calaveras	2021-02-10	0	order_shome
Calaveras	2021-02-11	0	order_shome
Calaveras	2021-02-12	0	order_shome
Calaveras	2021-02-13	0	order_shome
Calaveras	2021-02-14	0	order_shome
Calaveras	2021-02-15	0	order_shome
Calaveras	2021-02-16	0	order_shome
Calaveras	2021-02-17	0	order_shome
Calaveras	2021-02-18	0	order_shome
Calaveras	2021-02-19	0	order_shome
Calaveras	2021-02-20	0	order_shome
Calaveras	2021-02-21	0	order_shome
Calaveras	2021-02-22	0	order_shome
Calaveras	2021-02-23	0	order_shome
Calaveras	2021-02-24	0	order_shome
Calaveras	2021-02-25	0	order_shome
Calaveras	2021-02-26	0	order_shome
Calaveras	2021-02-27	0	order_shome
Calaveras	2021-02-28	0	order_shome
Calaveras	2021-03-01	0	order_shome
Calaveras	2021-03-02	0	order_shome
Calaveras	2021-03-03	0	order_shome
Calaveras	2021-03-04	0	order_shome
Calaveras	2021-03-05	0	order_shome
Calaveras	2021-03-06	0	order_shome
Calaveras	2021-03-07	0	order_shome
Calaveras	2021-03-08	0	order_shome
Calaveras	2021-03-09	0	order_shome
Calaveras	2021-03-10	0	order_shome
Calaveras	2021-03-11	0	order_shome
Calaveras	2021-03-12	0	order_shome
Calaveras	2021-03-13	0	order_shome
Calaveras	2021-03-14	0	order_shome
Calaveras	2021-03-15	0	order_shome
Calaveras	2021-03-16	0	order_shome
Calaveras	2021-03-17	0	order_shome
Calaveras	2021-03-18	0	order_shome
Calaveras	2021-03-19	0	order_shome
Calaveras	2021-03-20	0	order_shome
Calaveras	2021-03-21	0	order_shome
Calaveras	2021-03-22	0	order_shome
Calaveras	2021-03-23	0	order_shome
Calaveras	2021-03-24	0	order_shome
Calaveras	2021-03-25	0	order_shome
Calaveras	2021-03-26	0	order_shome
Calaveras	2021-03-27	0	order_shome
Calaveras	2021-03-28	0	order_shome
Calaveras	2021-03-29	0	order_shome
Calaveras	2021-03-30	0	order_shome
Calaveras	2021-03-31	0	order_shome
Calaveras	2021-04-01	0	order_shome
Calaveras	2021-04-02	0	order_shome
Calaveras	2021-04-03	0	order_shome
Calaveras	2021-04-04	0	order_shome
Calaveras	2021-04-05	0	order_shome
Calaveras	2021-04-06	0	order_shome
Calaveras	2021-04-07	0	order_shome
Calaveras	2021-04-08	0	order_shome
Calaveras	2021-04-09	0	order_shome
Calaveras	2021-04-10	0	order_shome
Calaveras	2021-04-11	0	order_shome
Calaveras	2021-04-12	0	order_shome
Calaveras	2021-04-13	0	order_shome
Calaveras	2021-04-14	0	order_shome
Calaveras	2021-04-15	0	order_shome
Calaveras	2021-04-16	0	order_shome
Calaveras	2021-04-17	0	order_shome
Calaveras	2021-04-18	0	order_shome
Calaveras	2021-04-19	0	order_shome
Calaveras	2021-04-20	0	order_shome
Calaveras	2021-04-21	0	order_shome
Calaveras	2021-04-22	0	order_shome
Calaveras	2021-04-23	0	order_shome
Calaveras	2021-04-24	0	order_shome
Calaveras	2021-04-25	0	order_shome
Calaveras	2021-04-26	0	order_shome
Calaveras	2021-04-27	0	order_shome
Calaveras	2021-04-28	0	order_shome
Calaveras	2021-04-29	0	order_shome
Calaveras	2021-04-30	0	order_shome
Calaveras	2021-05-01	0	order_shome
Calaveras	2021-05-02	0	order_shome
Calaveras	2021-05-03	0	order_shome
Calaveras	2021-05-04	0	order_shome
Calaveras	2021-05-05	0	order_shome
Calaveras	2021-05-06	0	order_shome
Calaveras	2021-05-07	0	order_shome
Calaveras	2021-05-08	0	order_shome
Calaveras	2021-05-09	0	order_shome
Calaveras	2021-05-10	0	order_shome
Calaveras	2021-05-11	0	order_shome
Calaveras	2021-05-12	0	order_shome
Calaveras	2021-05-13	0	order_shome
Calaveras	2021-05-14	0	order_shome
Calaveras	2021-05-15	0	order_shome
Calaveras	2021-05-16	0	order_shome
Calaveras	2021-05-17	0	order_shome
Calaveras	2021-05-18	0	order_shome
Calaveras	2021-05-19	0	order_shome
Calaveras	2021-05-20	0	order_shome
Calaveras	2021-05-21	0	order_shome
Calaveras	2021-05-22	0	order_shome
Calaveras	2021-05-23	0	order_shome
Calaveras	2021-05-24	0	order_shome
Calaveras	2021-05-25	0	order_shome
Calaveras	2021-05-26	0	order_shome
Calaveras	2021-05-27	0	order_shome
Calaveras	2021-05-28	0	order_shome
Calaveras	2021-05-29	0	order_shome
Calaveras	2021-05-30	0	order_shome
Calaveras	2021-05-31	0	order_shome
Calaveras	2021-06-01	0	order_shome
Calaveras	2021-06-02	0	order_shome
Calaveras	2021-06-03	0	order_shome
Calaveras	2021-06-04	0	order_shome
Calaveras	2021-06-05	0	order_shome
Calaveras	2021-06-06	0	order_shome
Calaveras	2021-06-07	0	order_shome
Calaveras	2021-06-08	0	order_shome
Calaveras	2021-06-09	0	order_shome
Calaveras	2021-06-10	0	order_shome
Calaveras	2021-06-11	0	order_shome
Calaveras	2021-06-12	0	order_shome
Calaveras	2021-06-13	0	order_shome
Calaveras	2021-06-14	0	order_shome
Calaveras	2021-06-15	0	order_shome
Calaveras	2021-06-16	0	order_shome
Calaveras	2021-06-17	0	order_shome
Calaveras	2021-06-18	0	order_shome
Calaveras	2021-06-19	0	order_shome
Calaveras	2021-06-20	0	order_shome
Calaveras	2021-06-21	0	order_shome
Calaveras	2021-06-22	0	order_shome
Calaveras	2021-06-23	0	order_shome
Calaveras	2021-06-24	0	order_shome
Calaveras	2021-06-25	0	order_shome
Calaveras	2021-06-26	0	order_shome
Calaveras	2021-06-27	0	order_shome
Calaveras	2021-06-28	0	order_shome
Calaveras	2021-06-29	0	order_shome
Colusa	2020-01-29	0	order_bubble
Colusa	2020-01-30	0	order_bubble
Colusa	2020-01-31	0	order_bubble
Colusa	2020-02-01	0	order_bubble
Colusa	2020-02-02	0	order_bubble
Colusa	2020-02-03	0	order_bubble
Colusa	2020-02-04	0	order_bubble
Colusa	2020-02-05	0	order_bubble
Colusa	2020-02-06	0	order_bubble
Colusa	2020-02-07	0	order_bubble
Colusa	2020-02-08	0	order_bubble
Colusa	2020-02-09	0	order_bubble
Colusa	2020-02-10	0	order_bubble
Colusa	2020-02-11	0	order_bubble
Colusa	2020-02-12	0	order_bubble
Colusa	2020-02-13	0	order_bubble
Colusa	2020-02-14	0	order_bubble
Colusa	2020-02-15	0	order_bubble
Colusa	2020-02-16	0	order_bubble
Colusa	2020-02-17	0	order_bubble
Colusa	2020-02-18	0	order_bubble
Colusa	2020-02-19	0	order_bubble
Colusa	2020-02-20	0	order_bubble
Colusa	2020-02-21	0	order_bubble
Colusa	2020-02-22	0	order_bubble
Colusa	2020-02-23	0	order_bubble
Colusa	2020-02-24	0	order_bubble
Colusa	2020-02-25	0	order_bubble
Colusa	2020-02-26	0	order_bubble
Colusa	2020-02-27	0	order_bubble
Colusa	2020-02-28	0	order_bubble
Colusa	2020-02-29	0	order_bubble
Colusa	2020-03-01	0	order_bubble
Colusa	2020-03-02	0	order_bubble
Colusa	2020-03-03	0	order_bubble
Colusa	2020-03-04	0	order_bubble
Colusa	2020-03-05	0	order_bubble
Colusa	2020-03-06	0	order_bubble
Colusa	2020-03-07	0	order_bubble
Colusa	2020-03-08	0	order_bubble
Colusa	2020-03-09	0	order_bubble
Colusa	2020-03-10	0	order_bubble
Colusa	2020-03-11	0	order_bubble
Colusa	2020-03-12	0	order_bubble
Colusa	2020-03-13	0	order_bubble
Colusa	2020-03-14	0	order_bubble
Colusa	2020-03-15	0	order_bubble
Colusa	2020-03-16	0	order_bubble
Colusa	2020-03-17	0	order_bubble
Colusa	2020-03-18	0	order_bubble
Colusa	2020-03-19	0	order_bubble
Colusa	2020-03-20	0	order_bubble
Colusa	2020-03-21	0	order_bubble
Colusa	2020-03-22	0	order_bubble
Colusa	2020-03-23	0	order_bubble
Colusa	2020-03-24	0	order_bubble
Colusa	2020-03-25	0	order_bubble
Colusa	2020-03-26	0	order_bubble
Colusa	2020-03-27	0	order_bubble
Colusa	2020-03-28	0	order_bubble
Colusa	2020-03-29	0	order_bubble
Colusa	2020-03-30	0	order_bubble
Colusa	2020-03-31	0	order_bubble
Colusa	2020-04-01	0	order_bubble
Colusa	2020-04-02	0	order_bubble
Colusa	2020-04-03	0	order_bubble
Colusa	2020-04-04	0	order_bubble
Colusa	2020-04-05	0	order_bubble
Colusa	2020-04-06	0	order_bubble
Colusa	2020-04-07	0	order_bubble
Colusa	2020-04-08	0	order_bubble
Colusa	2020-04-09	0	order_bubble
Colusa	2020-04-10	0	order_bubble
Colusa	2020-04-11	0	order_bubble
Colusa	2020-04-12	0	order_bubble
Colusa	2020-04-13	0	order_bubble
Colusa	2020-04-14	0	order_bubble
Colusa	2020-04-15	0	order_bubble
Colusa	2020-04-16	0	order_bubble
Colusa	2020-04-17	0	order_bubble
Colusa	2020-04-18	0	order_bubble
Colusa	2020-04-19	0	order_bubble
Colusa	2020-04-20	0	order_bubble
Colusa	2020-04-21	0	order_bubble
Colusa	2020-04-22	0	order_bubble
Colusa	2020-04-23	0	order_bubble
Colusa	2020-04-24	0	order_bubble
Colusa	2020-04-25	0	order_bubble
Colusa	2020-04-26	0	order_bubble
Colusa	2020-04-27	0	order_bubble
Colusa	2020-04-28	0	order_bubble
Colusa	2020-04-29	0	order_bubble
Colusa	2020-04-30	0	order_bubble
Colusa	2020-05-01	0	order_bubble
Colusa	2020-05-02	0	order_bubble
Colusa	2020-05-03	0	order_bubble
Colusa	2020-05-04	0	order_bubble
Colusa	2020-05-05	0	order_bubble
Colusa	2020-05-06	0	order_bubble
Colusa	2020-05-07	0	order_bubble
Colusa	2020-05-08	0	order_bubble
Colusa	2020-05-09	0	order_bubble
Colusa	2020-05-10	0	order_bubble
Colusa	2020-05-11	0	order_bubble
Colusa	2020-05-12	0	order_bubble
Colusa	2020-05-13	0	order_bubble
Colusa	2020-05-14	0	order_bubble
Colusa	2020-05-15	0	order_bubble
Colusa	2020-05-16	0	order_bubble
Colusa	2020-05-17	0	order_bubble
Colusa	2020-05-18	0	order_bubble
Colusa	2020-05-19	0	order_bubble
Colusa	2020-05-20	0	order_bubble
Colusa	2020-05-21	0	order_bubble
Colusa	2020-05-22	0	order_bubble
Colusa	2020-05-23	0	order_bubble
Colusa	2020-05-24	0	order_bubble
Colusa	2020-05-25	0	order_bubble
Colusa	2020-05-26	0	order_bubble
Colusa	2020-05-27	0	order_bubble
Colusa	2020-05-28	0	order_bubble
Colusa	2020-05-29	0	order_bubble
Colusa	2020-05-30	0	order_bubble
Colusa	2020-05-31	0	order_bubble
Colusa	2020-06-01	0	order_bubble
Colusa	2020-06-02	0	order_bubble
Colusa	2020-06-03	0	order_bubble
Colusa	2020-06-04	0	order_bubble
Colusa	2020-06-05	0	order_bubble
Colusa	2020-06-06	0	order_bubble
Colusa	2020-06-07	0	order_bubble
Colusa	2020-06-08	0	order_bubble
Colusa	2020-06-09	0	order_bubble
Colusa	2020-06-10	0	order_bubble
Colusa	2020-06-11	0	order_bubble
Colusa	2020-06-12	0	order_bubble
Colusa	2020-06-13	0	order_bubble
Colusa	2020-06-14	0	order_bubble
Colusa	2020-06-15	0	order_bubble
Colusa	2020-06-16	0	order_bubble
Colusa	2020-06-17	0	order_bubble
Colusa	2020-06-18	0	order_bubble
Colusa	2020-06-19	0	order_bubble
Colusa	2020-06-20	0	order_bubble
Colusa	2020-06-21	0	order_bubble
Colusa	2020-06-22	0	order_bubble
Colusa	2020-06-23	0	order_bubble
Colusa	2020-06-24	0	order_bubble
Colusa	2020-06-25	0	order_bubble
Colusa	2020-06-26	0	order_bubble
Colusa	2020-06-27	0	order_bubble
Colusa	2020-06-28	0	order_bubble
Colusa	2020-06-29	0	order_bubble
Colusa	2020-06-30	0	order_bubble
Colusa	2020-07-01	0	order_bubble
Colusa	2020-07-02	0	order_bubble
Colusa	2020-07-03	0	order_bubble
Colusa	2020-07-04	0	order_bubble
Colusa	2020-07-05	0	order_bubble
Colusa	2020-07-06	0	order_bubble
Colusa	2020-07-07	0	order_bubble
Colusa	2020-07-08	0	order_bubble
Colusa	2020-07-09	0	order_bubble
Colusa	2020-07-10	0	order_bubble
Colusa	2020-07-11	0	order_bubble
Colusa	2020-07-12	0	order_bubble
Colusa	2020-07-13	0	order_bubble
Colusa	2020-07-14	0	order_bubble
Colusa	2020-07-15	0	order_bubble
Colusa	2020-07-16	0	order_bubble
Colusa	2020-07-17	0	order_bubble
Colusa	2020-07-18	0	order_bubble
Colusa	2020-07-19	0	order_bubble
Colusa	2020-07-20	0	order_bubble
Colusa	2020-07-21	0	order_bubble
Colusa	2020-07-22	0	order_bubble
Colusa	2020-07-23	0	order_bubble
Colusa	2020-07-24	0	order_bubble
Colusa	2020-07-25	0	order_bubble
Colusa	2020-07-26	0	order_bubble
Colusa	2020-07-27	0	order_bubble
Colusa	2020-07-28	0	order_bubble
Colusa	2020-07-29	0	order_bubble
Colusa	2020-07-30	0	order_bubble
Colusa	2020-07-31	0	order_bubble
Colusa	2020-08-01	0	order_bubble
Colusa	2020-08-02	0	order_bubble
Colusa	2020-08-03	0	order_bubble
Colusa	2020-08-04	0	order_bubble
Colusa	2020-08-05	0	order_bubble
Colusa	2020-08-06	0	order_bubble
Colusa	2020-08-07	0	order_bubble
Colusa	2020-08-08	0	order_bubble
Colusa	2020-08-09	0	order_bubble
Colusa	2020-08-10	0	order_bubble
Colusa	2020-08-11	0	order_bubble
Colusa	2020-08-12	0	order_bubble
Colusa	2020-08-13	0	order_bubble
Colusa	2020-08-14	0	order_bubble
Colusa	2020-08-15	0	order_bubble
Colusa	2020-08-16	0	order_bubble
Colusa	2020-08-17	0	order_bubble
Colusa	2020-08-18	0	order_bubble
Colusa	2020-08-19	0	order_bubble
Colusa	2020-08-20	0	order_bubble
Colusa	2020-08-21	0	order_bubble
Colusa	2020-08-22	0	order_bubble
Colusa	2020-08-23	0	order_bubble
Colusa	2020-08-24	0	order_bubble
Colusa	2020-08-25	0	order_bubble
Colusa	2020-08-26	0	order_bubble
Colusa	2020-08-27	0	order_bubble
Colusa	2020-08-28	0	order_bubble
Colusa	2020-08-29	0	order_bubble
Colusa	2020-08-30	0	order_bubble
Colusa	2020-08-31	0	order_bubble
Colusa	2020-09-01	0	order_bubble
Colusa	2020-09-02	0	order_bubble
Colusa	2020-09-03	0	order_bubble
Colusa	2020-09-04	0	order_bubble
Colusa	2020-09-05	0	order_bubble
Colusa	2020-09-06	0	order_bubble
Colusa	2020-09-07	0	order_bubble
Colusa	2020-09-08	0	order_bubble
Colusa	2020-09-09	0	order_bubble
Colusa	2020-09-10	0	order_bubble
Colusa	2020-09-11	0	order_bubble
Colusa	2020-09-12	0	order_bubble
Colusa	2020-09-13	0	order_bubble
Colusa	2020-09-14	0	order_bubble
Colusa	2020-09-15	0	order_bubble
Colusa	2020-09-16	0	order_bubble
Colusa	2020-09-17	0	order_bubble
Colusa	2020-09-18	0	order_bubble
Colusa	2020-09-19	0	order_bubble
Colusa	2020-09-20	0	order_bubble
Colusa	2020-09-21	0	order_bubble
Colusa	2020-09-22	0	order_bubble
Colusa	2020-09-23	0	order_bubble
Colusa	2020-09-24	0	order_bubble
Colusa	2020-09-25	0	order_bubble
Colusa	2020-09-26	0	order_bubble
Colusa	2020-09-27	0	order_bubble
Colusa	2020-09-28	0	order_bubble
Colusa	2020-09-29	0	order_bubble
Colusa	2020-09-30	0	order_bubble
Colusa	2020-10-01	0	order_bubble
Colusa	2020-10-02	0	order_bubble
Colusa	2020-10-03	0	order_bubble
Colusa	2020-10-04	0	order_bubble
Colusa	2020-10-05	0	order_bubble
Colusa	2020-10-06	0	order_bubble
Colusa	2020-10-07	0	order_bubble
Colusa	2020-10-08	0	order_bubble
Colusa	2020-10-09	3	order_bubble
Colusa	2020-10-10	3	order_bubble
Colusa	2020-10-11	3	order_bubble
Colusa	2020-10-12	3	order_bubble
Colusa	2020-10-13	3	order_bubble
Colusa	2020-10-14	3	order_bubble
Colusa	2020-10-15	3	order_bubble
Colusa	2020-10-16	3	order_bubble
Colusa	2020-10-17	3	order_bubble
Colusa	2020-10-18	3	order_bubble
Colusa	2020-10-19	3	order_bubble
Colusa	2020-10-20	3	order_bubble
Colusa	2020-10-21	3	order_bubble
Colusa	2020-10-22	3	order_bubble
Colusa	2020-10-23	3	order_bubble
Colusa	2020-10-24	3	order_bubble
Colusa	2020-10-25	3	order_bubble
Colusa	2020-10-26	3	order_bubble
Colusa	2020-10-27	3	order_bubble
Colusa	2020-10-28	3	order_bubble
Colusa	2020-10-29	3	order_bubble
Colusa	2020-10-30	3	order_bubble
Colusa	2020-10-31	3	order_bubble
Colusa	2020-11-01	3	order_bubble
Colusa	2020-11-02	3	order_bubble
Colusa	2020-11-03	3	order_bubble
Colusa	2020-11-04	3	order_bubble
Colusa	2020-11-05	3	order_bubble
Colusa	2020-11-06	3	order_bubble
Colusa	2020-11-07	3	order_bubble
Colusa	2020-11-08	3	order_bubble
Colusa	2020-11-09	3	order_bubble
Colusa	2020-11-10	3	order_bubble
Colusa	2020-11-11	3	order_bubble
Colusa	2020-11-12	3	order_bubble
Colusa	2020-11-13	2	order_bubble
Colusa	2020-11-14	2	order_bubble
Colusa	2020-11-15	2	order_bubble
Colusa	2020-11-16	2	order_bubble
Colusa	2020-11-17	2	order_bubble
Colusa	2020-11-18	2	order_bubble
Colusa	2020-11-19	2	order_bubble
Colusa	2020-11-20	2	order_bubble
Colusa	2020-11-21	2	order_bubble
Colusa	2020-11-22	2	order_bubble
Colusa	2020-11-23	2	order_bubble
Colusa	2020-11-24	8	order_bubble
Colusa	2020-11-25	8	order_bubble
Colusa	2020-11-26	8	order_bubble
Colusa	2020-11-27	8	order_bubble
Colusa	2020-11-28	8	order_bubble
Colusa	2020-11-29	8	order_bubble
Colusa	2020-11-30	8	order_bubble
Colusa	2020-12-01	8	order_bubble
Colusa	2020-12-02	8	order_bubble
Colusa	2020-12-03	8	order_bubble
Colusa	2020-12-04	8	order_bubble
Colusa	2020-12-05	8	order_bubble
Colusa	2020-12-06	8	order_bubble
Colusa	2020-12-07	8	order_bubble
Colusa	2020-12-08	8	order_bubble
Colusa	2020-12-09	8	order_bubble
Colusa	2020-12-10	10	order_bubble
Colusa	2020-12-11	10	order_bubble
Colusa	2020-12-12	10	order_bubble
Colusa	2020-12-13	10	order_bubble
Colusa	2020-12-14	10	order_bubble
Colusa	2020-12-15	10	order_bubble
Colusa	2020-12-16	10	order_bubble
Colusa	2020-12-17	10	order_bubble
Colusa	2020-12-18	10	order_bubble
Colusa	2020-12-19	10	order_bubble
Colusa	2020-12-20	10	order_bubble
Colusa	2020-12-21	10	order_bubble
Colusa	2020-12-22	10	order_bubble
Colusa	2020-12-23	10	order_bubble
Colusa	2020-12-24	10	order_bubble
Colusa	2020-12-25	10	order_bubble
Colusa	2020-12-26	10	order_bubble
Colusa	2020-12-27	10	order_bubble
Colusa	2020-12-28	10	order_bubble
Colusa	2020-12-29	10	order_bubble
Colusa	2020-12-30	10	order_bubble
Colusa	2020-12-31	10	order_bubble
Colusa	2021-01-01	10	order_bubble
Colusa	2021-01-02	10	order_bubble
Colusa	2021-01-03	10	order_bubble
Colusa	2021-01-04	10	order_bubble
Colusa	2021-01-05	10	order_bubble
Colusa	2021-01-06	10	order_bubble
Colusa	2021-01-07	10	order_bubble
Colusa	2021-01-08	10	order_bubble
Colusa	2021-01-09	10	order_bubble
Colusa	2021-01-10	10	order_bubble
Colusa	2021-01-11	10	order_bubble
Colusa	2021-01-12	10	order_bubble
Colusa	2021-01-13	10	order_bubble
Colusa	2021-01-14	10	order_bubble
Colusa	2021-01-15	10	order_bubble
Colusa	2021-01-16	10	order_bubble
Colusa	2021-01-17	10	order_bubble
Colusa	2021-01-18	10	order_bubble
Colusa	2021-01-19	10	order_bubble
Colusa	2021-01-20	10	order_bubble
Colusa	2021-01-21	10	order_bubble
Colusa	2021-01-22	10	order_bubble
Colusa	2021-01-23	10	order_bubble
Colusa	2021-01-24	10	order_bubble
Colusa	2021-01-25	3	order_bubble
Colusa	2021-01-26	3	order_bubble
Colusa	2021-01-27	3	order_bubble
Colusa	2021-01-28	3	order_bubble
Colusa	2021-01-29	3	order_bubble
Colusa	2021-01-30	3	order_bubble
Colusa	2021-01-31	3	order_bubble
Colusa	2021-02-01	3	order_bubble
Colusa	2021-02-02	3	order_bubble
Colusa	2021-02-03	3	order_bubble
Colusa	2021-02-04	3	order_bubble
Colusa	2021-02-05	3	order_bubble
Colusa	2021-02-06	3	order_bubble
Colusa	2021-02-07	3	order_bubble
Colusa	2021-02-08	3	order_bubble
Colusa	2021-02-09	3	order_bubble
Colusa	2021-02-10	3	order_bubble
Colusa	2021-02-11	3	order_bubble
Colusa	2021-02-12	3	order_bubble
Colusa	2021-02-13	3	order_bubble
Colusa	2021-02-14	3	order_bubble
Colusa	2021-02-15	3	order_bubble
Colusa	2021-02-16	3	order_bubble
Colusa	2021-02-17	3	order_bubble
Colusa	2021-02-18	3	order_bubble
Colusa	2021-02-19	3	order_bubble
Colusa	2021-02-20	3	order_bubble
Colusa	2021-02-21	3	order_bubble
Colusa	2021-02-22	3	order_bubble
Colusa	2021-02-23	3	order_bubble
Colusa	2021-02-24	3	order_bubble
Colusa	2021-02-25	3	order_bubble
Colusa	2021-02-26	3	order_bubble
Colusa	2021-02-27	3	order_bubble
Colusa	2021-02-28	3	order_bubble
Colusa	2021-03-01	3	order_bubble
Colusa	2021-03-02	3	order_bubble
Colusa	2021-03-03	3	order_bubble
Colusa	2021-03-04	3	order_bubble
Colusa	2021-03-05	3	order_bubble
Colusa	2021-03-06	3	order_bubble
Colusa	2021-03-07	3	order_bubble
Colusa	2021-03-08	3	order_bubble
Colusa	2021-03-09	3	order_bubble
Colusa	2021-03-10	3	order_bubble
Colusa	2021-03-11	3	order_bubble
Colusa	2021-03-12	2	order_bubble
Colusa	2021-03-13	2	order_bubble
Colusa	2021-03-14	2	order_bubble
Colusa	2021-03-15	2	order_bubble
Colusa	2021-03-16	2	order_bubble
Colusa	2021-03-17	2	order_bubble
Colusa	2021-03-18	2	order_bubble
Colusa	2021-03-19	2	order_bubble
Colusa	2021-03-20	2	order_bubble
Colusa	2021-03-21	2	order_bubble
Colusa	2021-03-22	2	order_bubble
Colusa	2021-03-23	2	order_bubble
Colusa	2021-03-24	2	order_bubble
Colusa	2021-03-25	2	order_bubble
Colusa	2021-03-26	2	order_bubble
Colusa	2021-03-27	2	order_bubble
Colusa	2021-03-28	2	order_bubble
Colusa	2021-03-29	2	order_bubble
Colusa	2021-03-30	2	order_bubble
Colusa	2021-03-31	2	order_bubble
Colusa	2021-04-01	2	order_bubble
Colusa	2021-04-02	2	order_bubble
Colusa	2021-04-03	2	order_bubble
Colusa	2021-04-04	2	order_bubble
Colusa	2021-04-05	2	order_bubble
Colusa	2021-04-06	2	order_bubble
Colusa	2021-04-07	2	order_bubble
Colusa	2021-04-08	2	order_bubble
Colusa	2021-04-09	2	order_bubble
Colusa	2021-04-10	2	order_bubble
Colusa	2021-04-11	2	order_bubble
Colusa	2021-04-12	2	order_bubble
Colusa	2021-04-13	2	order_bubble
Colusa	2021-04-14	2	order_bubble
Colusa	2021-04-15	1.3	order_bubble
Colusa	2021-04-16	1.3	order_bubble
Colusa	2021-04-17	1.3	order_bubble
Colusa	2021-04-18	1.3	order_bubble
Colusa	2021-04-19	1.3	order_bubble
Colusa	2021-04-20	1.3	order_bubble
Colusa	2021-04-21	1.3	order_bubble
Colusa	2021-04-22	1.3	order_bubble
Colusa	2021-04-23	1.3	order_bubble
Colusa	2021-04-24	1.3	order_bubble
Colusa	2021-04-25	1.3	order_bubble
Colusa	2021-04-26	1.3	order_bubble
Colusa	2021-04-27	1.3	order_bubble
Colusa	2021-04-28	1.3	order_bubble
Colusa	2021-04-29	1.3	order_bubble
Colusa	2021-04-30	1.3	order_bubble
Colusa	2021-05-01	1.3	order_bubble
Colusa	2021-05-02	1.3	order_bubble
Colusa	2021-05-03	1.3	order_bubble
Colusa	2021-05-04	1.3	order_bubble
Colusa	2021-05-05	1.3	order_bubble
Colusa	2021-05-06	1.3	order_bubble
Colusa	2021-05-07	1.3	order_bubble
Colusa	2021-05-08	1.3	order_bubble
Colusa	2021-05-09	1.3	order_bubble
Colusa	2021-05-10	1.3	order_bubble
Colusa	2021-05-11	1.3	order_bubble
Colusa	2021-05-12	1.3	order_bubble
Colusa	2021-05-13	1.3	order_bubble
Colusa	2021-05-14	1.3	order_bubble
Colusa	2021-05-15	1.3	order_bubble
Colusa	2021-05-16	1.3	order_bubble
Colusa	2021-05-17	1.3	order_bubble
Colusa	2021-05-18	1.3	order_bubble
Colusa	2021-05-19	1.3	order_bubble
Colusa	2021-05-20	1.3	order_bubble
Colusa	2021-05-21	1.3	order_bubble
Colusa	2021-05-22	1.3	order_bubble
Colusa	2021-05-23	1.3	order_bubble
Colusa	2021-05-24	1.3	order_bubble
Colusa	2021-05-25	1.3	order_bubble
Colusa	2021-05-26	1.3	order_bubble
Colusa	2021-05-27	1.3	order_bubble
Colusa	2021-05-28	1.3	order_bubble
Colusa	2021-05-29	1.3	order_bubble
Colusa	2021-05-30	1.3	order_bubble
Colusa	2021-05-31	1.3	order_bubble
Colusa	2021-06-01	1.3	order_bubble
Colusa	2021-06-02	1.3	order_bubble
Colusa	2021-06-03	1.3	order_bubble
Colusa	2021-06-04	1.3	order_bubble
Colusa	2021-06-05	1.3	order_bubble
Colusa	2021-06-06	1.3	order_bubble
Colusa	2021-06-07	1.3	order_bubble
Colusa	2021-06-08	1.3	order_bubble
Colusa	2021-06-09	1.3	order_bubble
Colusa	2021-06-10	1.3	order_bubble
Colusa	2021-06-11	1.3	order_bubble
Colusa	2021-06-12	1.3	order_bubble
Colusa	2021-06-13	1.3	order_bubble
Colusa	2021-06-14	1.3	order_bubble
Colusa	2021-06-15	0	order_bubble
Colusa	2021-06-16	0	order_bubble
Colusa	2021-06-17	0	order_bubble
Colusa	2021-06-18	0	order_bubble
Colusa	2021-06-19	0	order_bubble
Colusa	2021-06-20	0	order_bubble
Colusa	2021-06-21	0	order_bubble
Colusa	2021-06-22	0	order_bubble
Colusa	2021-06-23	0	order_bubble
Colusa	2021-06-24	0	order_bubble
Colusa	2021-06-25	0	order_bubble
Colusa	2021-06-26	0	order_bubble
Colusa	2021-06-27	0	order_bubble
Colusa	2021-06-28	0	order_bubble
Colusa	2021-06-29	0	order_bubble
Colusa	2020-01-29		order_bubble_vac
Colusa	2020-01-30		order_bubble_vac
Colusa	2020-01-31		order_bubble_vac
Colusa	2020-02-01		order_bubble_vac
Colusa	2020-02-02		order_bubble_vac
Colusa	2020-02-03		order_bubble_vac
Colusa	2020-02-04		order_bubble_vac
Colusa	2020-02-05		order_bubble_vac
Colusa	2020-02-06		order_bubble_vac
Colusa	2020-02-07		order_bubble_vac
Colusa	2020-02-08		order_bubble_vac
Colusa	2020-02-09		order_bubble_vac
Colusa	2020-02-10		order_bubble_vac
Colusa	2020-02-11		order_bubble_vac
Colusa	2020-02-12		order_bubble_vac
Colusa	2020-02-13		order_bubble_vac
Colusa	2020-02-14		order_bubble_vac
Colusa	2020-02-15		order_bubble_vac
Colusa	2020-02-16		order_bubble_vac
Colusa	2020-02-17		order_bubble_vac
Colusa	2020-02-18		order_bubble_vac
Colusa	2020-02-19		order_bubble_vac
Colusa	2020-02-20		order_bubble_vac
Colusa	2020-02-21		order_bubble_vac
Colusa	2020-02-22		order_bubble_vac
Colusa	2020-02-23		order_bubble_vac
Colusa	2020-02-24		order_bubble_vac
Colusa	2020-02-25		order_bubble_vac
Colusa	2020-02-26		order_bubble_vac
Colusa	2020-02-27		order_bubble_vac
Colusa	2020-02-28		order_bubble_vac
Colusa	2020-02-29		order_bubble_vac
Colusa	2020-03-01		order_bubble_vac
Colusa	2020-03-02		order_bubble_vac
Colusa	2020-03-03		order_bubble_vac
Colusa	2020-03-04		order_bubble_vac
Colusa	2020-03-05		order_bubble_vac
Colusa	2020-03-06		order_bubble_vac
Colusa	2020-03-07		order_bubble_vac
Colusa	2020-03-08		order_bubble_vac
Colusa	2020-03-09		order_bubble_vac
Colusa	2020-03-10		order_bubble_vac
Colusa	2020-03-11		order_bubble_vac
Colusa	2020-03-12		order_bubble_vac
Colusa	2020-03-13		order_bubble_vac
Colusa	2020-03-14		order_bubble_vac
Colusa	2020-03-15		order_bubble_vac
Colusa	2020-03-16		order_bubble_vac
Colusa	2020-03-17		order_bubble_vac
Colusa	2020-03-18		order_bubble_vac
Colusa	2020-03-19		order_bubble_vac
Colusa	2020-03-20		order_bubble_vac
Colusa	2020-03-21		order_bubble_vac
Colusa	2020-03-22		order_bubble_vac
Colusa	2020-03-23		order_bubble_vac
Colusa	2020-03-24		order_bubble_vac
Colusa	2020-03-25		order_bubble_vac
Colusa	2020-03-26		order_bubble_vac
Colusa	2020-03-27		order_bubble_vac
Colusa	2020-03-28		order_bubble_vac
Colusa	2020-03-29		order_bubble_vac
Colusa	2020-03-30		order_bubble_vac
Colusa	2020-03-31		order_bubble_vac
Colusa	2020-04-01		order_bubble_vac
Colusa	2020-04-02		order_bubble_vac
Colusa	2020-04-03		order_bubble_vac
Colusa	2020-04-04		order_bubble_vac
Colusa	2020-04-05		order_bubble_vac
Colusa	2020-04-06		order_bubble_vac
Colusa	2020-04-07		order_bubble_vac
Colusa	2020-04-08		order_bubble_vac
Colusa	2020-04-09		order_bubble_vac
Colusa	2020-04-10		order_bubble_vac
Colusa	2020-04-11		order_bubble_vac
Colusa	2020-04-12		order_bubble_vac
Colusa	2020-04-13		order_bubble_vac
Colusa	2020-04-14		order_bubble_vac
Colusa	2020-04-15		order_bubble_vac
Colusa	2020-04-16		order_bubble_vac
Colusa	2020-04-17		order_bubble_vac
Colusa	2020-04-18		order_bubble_vac
Colusa	2020-04-19		order_bubble_vac
Colusa	2020-04-20		order_bubble_vac
Colusa	2020-04-21		order_bubble_vac
Colusa	2020-04-22		order_bubble_vac
Colusa	2020-04-23		order_bubble_vac
Colusa	2020-04-24		order_bubble_vac
Colusa	2020-04-25		order_bubble_vac
Colusa	2020-04-26		order_bubble_vac
Colusa	2020-04-27		order_bubble_vac
Colusa	2020-04-28		order_bubble_vac
Colusa	2020-04-29		order_bubble_vac
Colusa	2020-04-30		order_bubble_vac
Colusa	2020-05-01		order_bubble_vac
Colusa	2020-05-02		order_bubble_vac
Colusa	2020-05-03		order_bubble_vac
Colusa	2020-05-04		order_bubble_vac
Colusa	2020-05-05		order_bubble_vac
Colusa	2020-05-06		order_bubble_vac
Colusa	2020-05-07		order_bubble_vac
Colusa	2020-05-08		order_bubble_vac
Colusa	2020-05-09		order_bubble_vac
Colusa	2020-05-10		order_bubble_vac
Colusa	2020-05-11		order_bubble_vac
Colusa	2020-05-12		order_bubble_vac
Colusa	2020-05-13		order_bubble_vac
Colusa	2020-05-14		order_bubble_vac
Colusa	2020-05-15		order_bubble_vac
Colusa	2020-05-16		order_bubble_vac
Colusa	2020-05-17		order_bubble_vac
Colusa	2020-05-18		order_bubble_vac
Colusa	2020-05-19		order_bubble_vac
Colusa	2020-05-20		order_bubble_vac
Colusa	2020-05-21		order_bubble_vac
Colusa	2020-05-22		order_bubble_vac
Colusa	2020-05-23		order_bubble_vac
Colusa	2020-05-24		order_bubble_vac
Colusa	2020-05-25		order_bubble_vac
Colusa	2020-05-26		order_bubble_vac
Colusa	2020-05-27		order_bubble_vac
Colusa	2020-05-28		order_bubble_vac
Colusa	2020-05-29		order_bubble_vac
Colusa	2020-05-30		order_bubble_vac
Colusa	2020-05-31		order_bubble_vac
Colusa	2020-06-01		order_bubble_vac
Colusa	2020-06-02		order_bubble_vac
Colusa	2020-06-03		order_bubble_vac
Colusa	2020-06-04		order_bubble_vac
Colusa	2020-06-05		order_bubble_vac
Colusa	2020-06-06		order_bubble_vac
Colusa	2020-06-07		order_bubble_vac
Colusa	2020-06-08		order_bubble_vac
Colusa	2020-06-09		order_bubble_vac
Colusa	2020-06-10		order_bubble_vac
Colusa	2020-06-11		order_bubble_vac
Colusa	2020-06-12		order_bubble_vac
Colusa	2020-06-13		order_bubble_vac
Colusa	2020-06-14		order_bubble_vac
Colusa	2020-06-15		order_bubble_vac
Colusa	2020-06-16		order_bubble_vac
Colusa	2020-06-17		order_bubble_vac
Colusa	2020-06-18		order_bubble_vac
Colusa	2020-06-19		order_bubble_vac
Colusa	2020-06-20		order_bubble_vac
Colusa	2020-06-21		order_bubble_vac
Colusa	2020-06-22		order_bubble_vac
Colusa	2020-06-23		order_bubble_vac
Colusa	2020-06-24		order_bubble_vac
Colusa	2020-06-25		order_bubble_vac
Colusa	2020-06-26		order_bubble_vac
Colusa	2020-06-27		order_bubble_vac
Colusa	2020-06-28		order_bubble_vac
Colusa	2020-06-29		order_bubble_vac
Colusa	2020-06-30		order_bubble_vac
Colusa	2020-07-01		order_bubble_vac
Colusa	2020-07-02		order_bubble_vac
Colusa	2020-07-03		order_bubble_vac
Colusa	2020-07-04		order_bubble_vac
Colusa	2020-07-05		order_bubble_vac
Colusa	2020-07-06		order_bubble_vac
Colusa	2020-07-07		order_bubble_vac
Colusa	2020-07-08		order_bubble_vac
Colusa	2020-07-09		order_bubble_vac
Colusa	2020-07-10		order_bubble_vac
Colusa	2020-07-11		order_bubble_vac
Colusa	2020-07-12		order_bubble_vac
Colusa	2020-07-13		order_bubble_vac
Colusa	2020-07-14		order_bubble_vac
Colusa	2020-07-15		order_bubble_vac
Colusa	2020-07-16		order_bubble_vac
Colusa	2020-07-17		order_bubble_vac
Colusa	2020-07-18		order_bubble_vac
Colusa	2020-07-19		order_bubble_vac
Colusa	2020-07-20		order_bubble_vac
Colusa	2020-07-21		order_bubble_vac
Colusa	2020-07-22		order_bubble_vac
Colusa	2020-07-23		order_bubble_vac
Colusa	2020-07-24		order_bubble_vac
Colusa	2020-07-25		order_bubble_vac
Colusa	2020-07-26		order_bubble_vac
Colusa	2020-07-27		order_bubble_vac
Colusa	2020-07-28		order_bubble_vac
Colusa	2020-07-29		order_bubble_vac
Colusa	2020-07-30		order_bubble_vac
Colusa	2020-07-31		order_bubble_vac
Colusa	2020-08-01		order_bubble_vac
Colusa	2020-08-02		order_bubble_vac
Colusa	2020-08-03		order_bubble_vac
Colusa	2020-08-04		order_bubble_vac
Colusa	2020-08-05		order_bubble_vac
Colusa	2020-08-06		order_bubble_vac
Colusa	2020-08-07		order_bubble_vac
Colusa	2020-08-08		order_bubble_vac
Colusa	2020-08-09		order_bubble_vac
Colusa	2020-08-10		order_bubble_vac
Colusa	2020-08-11		order_bubble_vac
Colusa	2020-08-12		order_bubble_vac
Colusa	2020-08-13		order_bubble_vac
Colusa	2020-08-14		order_bubble_vac
Colusa	2020-08-15		order_bubble_vac
Colusa	2020-08-16		order_bubble_vac
Colusa	2020-08-17		order_bubble_vac
Colusa	2020-08-18		order_bubble_vac
Colusa	2020-08-19		order_bubble_vac
Colusa	2020-08-20		order_bubble_vac
Colusa	2020-08-21		order_bubble_vac
Colusa	2020-08-22		order_bubble_vac
Colusa	2020-08-23		order_bubble_vac
Colusa	2020-08-24		order_bubble_vac
Colusa	2020-08-25		order_bubble_vac
Colusa	2020-08-26		order_bubble_vac
Colusa	2020-08-27		order_bubble_vac
Colusa	2020-08-28		order_bubble_vac
Colusa	2020-08-29		order_bubble_vac
Colusa	2020-08-30		order_bubble_vac
Colusa	2020-08-31		order_bubble_vac
Colusa	2020-09-01		order_bubble_vac
Colusa	2020-09-02		order_bubble_vac
Colusa	2020-09-03		order_bubble_vac
Colusa	2020-09-04		order_bubble_vac
Colusa	2020-09-05		order_bubble_vac
Colusa	2020-09-06		order_bubble_vac
Colusa	2020-09-07		order_bubble_vac
Colusa	2020-09-08		order_bubble_vac
Colusa	2020-09-09		order_bubble_vac
Colusa	2020-09-10		order_bubble_vac
Colusa	2020-09-11		order_bubble_vac
Colusa	2020-09-12		order_bubble_vac
Colusa	2020-09-13		order_bubble_vac
Colusa	2020-09-14		order_bubble_vac
Colusa	2020-09-15		order_bubble_vac
Colusa	2020-09-16		order_bubble_vac
Colusa	2020-09-17		order_bubble_vac
Colusa	2020-09-18		order_bubble_vac
Colusa	2020-09-19		order_bubble_vac
Colusa	2020-09-20		order_bubble_vac
Colusa	2020-09-21		order_bubble_vac
Colusa	2020-09-22		order_bubble_vac
Colusa	2020-09-23		order_bubble_vac
Colusa	2020-09-24		order_bubble_vac
Colusa	2020-09-25		order_bubble_vac
Colusa	2020-09-26		order_bubble_vac
Colusa	2020-09-27		order_bubble_vac
Colusa	2020-09-28		order_bubble_vac
Colusa	2020-09-29		order_bubble_vac
Colusa	2020-09-30		order_bubble_vac
Colusa	2020-10-01		order_bubble_vac
Colusa	2020-10-02		order_bubble_vac
Colusa	2020-10-03		order_bubble_vac
Colusa	2020-10-04		order_bubble_vac
Colusa	2020-10-05		order_bubble_vac
Colusa	2020-10-06		order_bubble_vac
Colusa	2020-10-07		order_bubble_vac
Colusa	2020-10-08		order_bubble_vac
Colusa	2020-10-09		order_bubble_vac
Colusa	2020-10-10		order_bubble_vac
Colusa	2020-10-11		order_bubble_vac
Colusa	2020-10-12		order_bubble_vac
Colusa	2020-10-13		order_bubble_vac
Colusa	2020-10-14		order_bubble_vac
Colusa	2020-10-15		order_bubble_vac
Colusa	2020-10-16		order_bubble_vac
Colusa	2020-10-17		order_bubble_vac
Colusa	2020-10-18		order_bubble_vac
Colusa	2020-10-19		order_bubble_vac
Colusa	2020-10-20		order_bubble_vac
Colusa	2020-10-21		order_bubble_vac
Colusa	2020-10-22		order_bubble_vac
Colusa	2020-10-23		order_bubble_vac
Colusa	2020-10-24		order_bubble_vac
Colusa	2020-10-25		order_bubble_vac
Colusa	2020-10-26		order_bubble_vac
Colusa	2020-10-27		order_bubble_vac
Colusa	2020-10-28		order_bubble_vac
Colusa	2020-10-29		order_bubble_vac
Colusa	2020-10-30		order_bubble_vac
Colusa	2020-10-31		order_bubble_vac
Colusa	2020-11-01		order_bubble_vac
Colusa	2020-11-02		order_bubble_vac
Colusa	2020-11-03		order_bubble_vac
Colusa	2020-11-04		order_bubble_vac
Colusa	2020-11-05		order_bubble_vac
Colusa	2020-11-06		order_bubble_vac
Colusa	2020-11-07		order_bubble_vac
Colusa	2020-11-08		order_bubble_vac
Colusa	2020-11-09		order_bubble_vac
Colusa	2020-11-10		order_bubble_vac
Colusa	2020-11-11		order_bubble_vac
Colusa	2020-11-12		order_bubble_vac
Colusa	2020-11-13		order_bubble_vac
Colusa	2020-11-14		order_bubble_vac
Colusa	2020-11-15		order_bubble_vac
Colusa	2020-11-16		order_bubble_vac
Colusa	2020-11-17		order_bubble_vac
Colusa	2020-11-18		order_bubble_vac
Colusa	2020-11-19		order_bubble_vac
Colusa	2020-11-20		order_bubble_vac
Colusa	2020-11-21		order_bubble_vac
Colusa	2020-11-22		order_bubble_vac
Colusa	2020-11-23		order_bubble_vac
Colusa	2020-11-24		order_bubble_vac
Colusa	2020-11-25		order_bubble_vac
Colusa	2020-11-26		order_bubble_vac
Colusa	2020-11-27		order_bubble_vac
Colusa	2020-11-28		order_bubble_vac
Colusa	2020-11-29		order_bubble_vac
Colusa	2020-11-30		order_bubble_vac
Colusa	2020-12-01		order_bubble_vac
Colusa	2020-12-02		order_bubble_vac
Colusa	2020-12-03		order_bubble_vac
Colusa	2020-12-04		order_bubble_vac
Colusa	2020-12-05		order_bubble_vac
Colusa	2020-12-06		order_bubble_vac
Colusa	2020-12-07		order_bubble_vac
Colusa	2020-12-08		order_bubble_vac
Colusa	2020-12-09		order_bubble_vac
Colusa	2020-12-10		order_bubble_vac
Colusa	2020-12-11		order_bubble_vac
Colusa	2020-12-12		order_bubble_vac
Colusa	2020-12-13		order_bubble_vac
Colusa	2020-12-14		order_bubble_vac
Colusa	2020-12-15		order_bubble_vac
Colusa	2020-12-16		order_bubble_vac
Colusa	2020-12-17		order_bubble_vac
Colusa	2020-12-18		order_bubble_vac
Colusa	2020-12-19		order_bubble_vac
Colusa	2020-12-20		order_bubble_vac
Colusa	2020-12-21		order_bubble_vac
Colusa	2020-12-22		order_bubble_vac
Colusa	2020-12-23		order_bubble_vac
Colusa	2020-12-24		order_bubble_vac
Colusa	2020-12-25		order_bubble_vac
Colusa	2020-12-26		order_bubble_vac
Colusa	2020-12-27		order_bubble_vac
Colusa	2020-12-28		order_bubble_vac
Colusa	2020-12-29		order_bubble_vac
Colusa	2020-12-30		order_bubble_vac
Colusa	2020-12-31		order_bubble_vac
Colusa	2021-01-01		order_bubble_vac
Colusa	2021-01-02		order_bubble_vac
Colusa	2021-01-03		order_bubble_vac
Colusa	2021-01-04		order_bubble_vac
Colusa	2021-01-05		order_bubble_vac
Colusa	2021-01-06		order_bubble_vac
Colusa	2021-01-07		order_bubble_vac
Colusa	2021-01-08		order_bubble_vac
Colusa	2021-01-09		order_bubble_vac
Colusa	2021-01-10		order_bubble_vac
Colusa	2021-01-11		order_bubble_vac
Colusa	2021-01-12		order_bubble_vac
Colusa	2021-01-13		order_bubble_vac
Colusa	2021-01-14		order_bubble_vac
Colusa	2021-01-15		order_bubble_vac
Colusa	2021-01-16		order_bubble_vac
Colusa	2021-01-17		order_bubble_vac
Colusa	2021-01-18		order_bubble_vac
Colusa	2021-01-19		order_bubble_vac
Colusa	2021-01-20		order_bubble_vac
Colusa	2021-01-21		order_bubble_vac
Colusa	2021-01-22		order_bubble_vac
Colusa	2021-01-23		order_bubble_vac
Colusa	2021-01-24		order_bubble_vac
Colusa	2021-01-25		order_bubble_vac
Colusa	2021-01-26		order_bubble_vac
Colusa	2021-01-27		order_bubble_vac
Colusa	2021-01-28		order_bubble_vac
Colusa	2021-01-29		order_bubble_vac
Colusa	2021-01-30		order_bubble_vac
Colusa	2021-01-31		order_bubble_vac
Colusa	2021-02-01		order_bubble_vac
Colusa	2021-02-02		order_bubble_vac
Colusa	2021-02-03		order_bubble_vac
Colusa	2021-02-04		order_bubble_vac
Colusa	2021-02-05		order_bubble_vac
Colusa	2021-02-06		order_bubble_vac
Colusa	2021-02-07		order_bubble_vac
Colusa	2021-02-08		order_bubble_vac
Colusa	2021-02-09		order_bubble_vac
Colusa	2021-02-10		order_bubble_vac
Colusa	2021-02-11		order_bubble_vac
Colusa	2021-02-12		order_bubble_vac
Colusa	2021-02-13		order_bubble_vac
Colusa	2021-02-14		order_bubble_vac
Colusa	2021-02-15		order_bubble_vac
Colusa	2021-02-16		order_bubble_vac
Colusa	2021-02-17		order_bubble_vac
Colusa	2021-02-18		order_bubble_vac
Colusa	2021-02-19		order_bubble_vac
Colusa	2021-02-20		order_bubble_vac
Colusa	2021-02-21		order_bubble_vac
Colusa	2021-02-22		order_bubble_vac
Colusa	2021-02-23		order_bubble_vac
Colusa	2021-02-24		order_bubble_vac
Colusa	2021-02-25		order_bubble_vac
Colusa	2021-02-26		order_bubble_vac
Colusa	2021-02-27		order_bubble_vac
Colusa	2021-02-28		order_bubble_vac
Colusa	2021-03-01		order_bubble_vac
Colusa	2021-03-02		order_bubble_vac
Colusa	2021-03-03		order_bubble_vac
Colusa	2021-03-04		order_bubble_vac
Colusa	2021-03-05		order_bubble_vac
Colusa	2021-03-06		order_bubble_vac
Colusa	2021-03-07		order_bubble_vac
Colusa	2021-03-08		order_bubble_vac
Colusa	2021-03-09		order_bubble_vac
Colusa	2021-03-10		order_bubble_vac
Colusa	2021-03-11		order_bubble_vac
Colusa	2021-03-12		order_bubble_vac
Colusa	2021-03-13		order_bubble_vac
Colusa	2021-03-14		order_bubble_vac
Colusa	2021-03-15		order_bubble_vac
Colusa	2021-03-16		order_bubble_vac
Colusa	2021-03-17		order_bubble_vac
Colusa	2021-03-18		order_bubble_vac
Colusa	2021-03-19		order_bubble_vac
Colusa	2021-03-20		order_bubble_vac
Colusa	2021-03-21		order_bubble_vac
Colusa	2021-03-22		order_bubble_vac
Colusa	2021-03-23		order_bubble_vac
Colusa	2021-03-24		order_bubble_vac
Colusa	2021-03-25		order_bubble_vac
Colusa	2021-03-26		order_bubble_vac
Colusa	2021-03-27		order_bubble_vac
Colusa	2021-03-28		order_bubble_vac
Colusa	2021-03-29		order_bubble_vac
Colusa	2021-03-30		order_bubble_vac
Colusa	2021-03-31		order_bubble_vac
Colusa	2021-04-01		order_bubble_vac
Colusa	2021-04-02		order_bubble_vac
Colusa	2021-04-03		order_bubble_vac
Colusa	2021-04-04		order_bubble_vac
Colusa	2021-04-05		order_bubble_vac
Colusa	2021-04-06		order_bubble_vac
Colusa	2021-04-07		order_bubble_vac
Colusa	2021-04-08		order_bubble_vac
Colusa	2021-04-09		order_bubble_vac
Colusa	2021-04-10		order_bubble_vac
Colusa	2021-04-11		order_bubble_vac
Colusa	2021-04-12		order_bubble_vac
Colusa	2021-04-13		order_bubble_vac
Colusa	2021-04-14		order_bubble_vac
Colusa	2021-04-15	1	order_bubble_vac
Colusa	2021-04-16	1	order_bubble_vac
Colusa	2021-04-17	1	order_bubble_vac
Colusa	2021-04-18	1	order_bubble_vac
Colusa	2021-04-19	1	order_bubble_vac
Colusa	2021-04-20	1	order_bubble_vac
Colusa	2021-04-21	1	order_bubble_vac
Colusa	2021-04-22	1	order_bubble_vac
Colusa	2021-04-23	1	order_bubble_vac
Colusa	2021-04-24	1	order_bubble_vac
Colusa	2021-04-25	1	order_bubble_vac
Colusa	2021-04-26	1	order_bubble_vac
Colusa	2021-04-27	1	order_bubble_vac
Colusa	2021-04-28	1	order_bubble_vac
Colusa	2021-04-29	1	order_bubble_vac
Colusa	2021-04-30	1	order_bubble_vac
Colusa	2021-05-01	1	order_bubble_vac
Colusa	2021-05-02	1	order_bubble_vac
Colusa	2021-05-03	1	order_bubble_vac
Colusa	2021-05-04	1	order_bubble_vac
Colusa	2021-05-05	1	order_bubble_vac
Colusa	2021-05-06	1	order_bubble_vac
Colusa	2021-05-07	1	order_bubble_vac
Colusa	2021-05-08	1	order_bubble_vac
Colusa	2021-05-09	1	order_bubble_vac
Colusa	2021-05-10	1	order_bubble_vac
Colusa	2021-05-11	1	order_bubble_vac
Colusa	2021-05-12	1	order_bubble_vac
Colusa	2021-05-13	1	order_bubble_vac
Colusa	2021-05-14	1	order_bubble_vac
Colusa	2021-05-15	1	order_bubble_vac
Colusa	2021-05-16	1	order_bubble_vac
Colusa	2021-05-17	1	order_bubble_vac
Colusa	2021-05-18	1	order_bubble_vac
Colusa	2021-05-19	1	order_bubble_vac
Colusa	2021-05-20	1	order_bubble_vac
Colusa	2021-05-21	1	order_bubble_vac
Colusa	2021-05-22	1	order_bubble_vac
Colusa	2021-05-23	1	order_bubble_vac
Colusa	2021-05-24	1	order_bubble_vac
Colusa	2021-05-25	1	order_bubble_vac
Colusa	2021-05-26	1	order_bubble_vac
Colusa	2021-05-27	1	order_bubble_vac
Colusa	2021-05-28	1	order_bubble_vac
Colusa	2021-05-29	1	order_bubble_vac
Colusa	2021-05-30	1	order_bubble_vac
Colusa	2021-05-31	1	order_bubble_vac
Colusa	2021-06-01	1	order_bubble_vac
Colusa	2021-06-02	1	order_bubble_vac
Colusa	2021-06-03	1	order_bubble_vac
Colusa	2021-06-04	1	order_bubble_vac
Colusa	2021-06-05	1	order_bubble_vac
Colusa	2021-06-06	1	order_bubble_vac
Colusa	2021-06-07	1	order_bubble_vac
Colusa	2021-06-08	1	order_bubble_vac
Colusa	2021-06-09	1	order_bubble_vac
Colusa	2021-06-10	1	order_bubble_vac
Colusa	2021-06-11	1	order_bubble_vac
Colusa	2021-06-12	1	order_bubble_vac
Colusa	2021-06-13	1	order_bubble_vac
Colusa	2021-06-14	1	order_bubble_vac
Colusa	2021-06-15	0	order_bubble_vac
Colusa	2021-06-16	0	order_bubble_vac
Colusa	2021-06-17	0	order_bubble_vac
Colusa	2021-06-18	0	order_bubble_vac
Colusa	2021-06-19	0	order_bubble_vac
Colusa	2021-06-20	0	order_bubble_vac
Colusa	2021-06-21	0	order_bubble_vac
Colusa	2021-06-22	0	order_bubble_vac
Colusa	2021-06-23	0	order_bubble_vac
Colusa	2021-06-24	0	order_bubble_vac
Colusa	2021-06-25	0	order_bubble_vac
Colusa	2021-06-26	0	order_bubble_vac
Colusa	2021-06-27	0	order_bubble_vac
Colusa	2021-06-28	0	order_bubble_vac
Colusa	2021-06-29	0	order_bubble_vac
Colusa	2020-01-29	0	order_closure
Colusa	2020-01-30	0	order_closure
Colusa	2020-01-31	0	order_closure
Colusa	2020-02-01	0	order_closure
Colusa	2020-02-02	0	order_closure
Colusa	2020-02-03	0	order_closure
Colusa	2020-02-04	0	order_closure
Colusa	2020-02-05	0	order_closure
Colusa	2020-02-06	0	order_closure
Colusa	2020-02-07	0	order_closure
Colusa	2020-02-08	0	order_closure
Colusa	2020-02-09	0	order_closure
Colusa	2020-02-10	0	order_closure
Colusa	2020-02-11	0	order_closure
Colusa	2020-02-12	0	order_closure
Colusa	2020-02-13	0	order_closure
Colusa	2020-02-14	0	order_closure
Colusa	2020-02-15	0	order_closure
Colusa	2020-02-16	0	order_closure
Colusa	2020-02-17	0	order_closure
Colusa	2020-02-18	0	order_closure
Colusa	2020-02-19	0	order_closure
Colusa	2020-02-20	0	order_closure
Colusa	2020-02-21	0	order_closure
Colusa	2020-02-22	0	order_closure
Colusa	2020-02-23	0	order_closure
Colusa	2020-02-24	0	order_closure
Colusa	2020-02-25	0	order_closure
Colusa	2020-02-26	0	order_closure
Colusa	2020-02-27	0	order_closure
Colusa	2020-02-28	0	order_closure
Colusa	2020-02-29	0	order_closure
Colusa	2020-03-01	0	order_closure
Colusa	2020-03-02	0	order_closure
Colusa	2020-03-03	0	order_closure
Colusa	2020-03-04	0	order_closure
Colusa	2020-03-05	0	order_closure
Colusa	2020-03-06	0	order_closure
Colusa	2020-03-07	0	order_closure
Colusa	2020-03-08	0	order_closure
Colusa	2020-03-09	0	order_closure
Colusa	2020-03-10	0	order_closure
Colusa	2020-03-11	0	order_closure
Colusa	2020-03-12	0	order_closure
Colusa	2020-03-13	0	order_closure
Colusa	2020-03-14	0	order_closure
Colusa	2020-03-15	0	order_closure
Colusa	2020-03-16	0	order_closure
Colusa	2020-03-17	0	order_closure
Colusa	2020-03-18	0	order_closure
Colusa	2020-03-19	6	order_closure
Colusa	2020-03-20	6	order_closure
Colusa	2020-03-21	6	order_closure
Colusa	2020-03-22	6	order_closure
Colusa	2020-03-23	6	order_closure
Colusa	2020-03-24	6	order_closure
Colusa	2020-03-25	6	order_closure
Colusa	2020-03-26	6	order_closure
Colusa	2020-03-27	6	order_closure
Colusa	2020-03-28	6	order_closure
Colusa	2020-03-29	6	order_closure
Colusa	2020-03-30	6	order_closure
Colusa	2020-03-31	6	order_closure
Colusa	2020-04-01	6	order_closure
Colusa	2020-04-02	6	order_closure
Colusa	2020-04-03	6	order_closure
Colusa	2020-04-04	6	order_closure
Colusa	2020-04-05	6	order_closure
Colusa	2020-04-06	6	order_closure
Colusa	2020-04-07	6	order_closure
Colusa	2020-04-08	6	order_closure
Colusa	2020-04-09	6	order_closure
Colusa	2020-04-10	6	order_closure
Colusa	2020-04-11	6	order_closure
Colusa	2020-04-12	6	order_closure
Colusa	2020-04-13	6	order_closure
Colusa	2020-04-14	6	order_closure
Colusa	2020-04-15	6	order_closure
Colusa	2020-04-16	6	order_closure
Colusa	2020-04-17	6	order_closure
Colusa	2020-04-18	6	order_closure
Colusa	2020-04-19	6	order_closure
Colusa	2020-04-20	6	order_closure
Colusa	2020-04-21	6	order_closure
Colusa	2020-04-22	6	order_closure
Colusa	2020-04-23	6	order_closure
Colusa	2020-04-24	6	order_closure
Colusa	2020-04-25	6	order_closure
Colusa	2020-04-26	6	order_closure
Colusa	2020-04-27	6	order_closure
Colusa	2020-04-28	6	order_closure
Colusa	2020-04-29	6	order_closure
Colusa	2020-04-30	6	order_closure
Colusa	2020-05-01	6	order_closure
Colusa	2020-05-02	6	order_closure
Colusa	2020-05-03	6	order_closure
Colusa	2020-05-04	6	order_closure
Colusa	2020-05-05	6	order_closure
Colusa	2020-05-06	6	order_closure
Colusa	2020-05-07	6	order_closure
Colusa	2020-05-08	4	order_closure
Colusa	2020-05-09	4	order_closure
Colusa	2020-05-10	4	order_closure
Colusa	2020-05-11	4	order_closure
Colusa	2020-05-12	4	order_closure
Colusa	2020-05-13	1	order_closure
Colusa	2020-05-14	1	order_closure
Colusa	2020-05-15	1	order_closure
Colusa	2020-05-16	1	order_closure
Colusa	2020-05-17	1	order_closure
Colusa	2020-05-18	1	order_closure
Colusa	2020-05-19	1	order_closure
Colusa	2020-05-20	1	order_closure
Colusa	2020-05-21	1	order_closure
Colusa	2020-05-22	1	order_closure
Colusa	2020-05-23	1	order_closure
Colusa	2020-05-24	1	order_closure
Colusa	2020-05-25	1	order_closure
Colusa	2020-05-26	0	order_closure
Colusa	2020-05-27	0	order_closure
Colusa	2020-05-28	0	order_closure
Colusa	2020-05-29	0	order_closure
Colusa	2020-05-30	0	order_closure
Colusa	2020-05-31	0	order_closure
Colusa	2020-06-01	0	order_closure
Colusa	2020-06-02	0	order_closure
Colusa	2020-06-03	0	order_closure
Colusa	2020-06-04	0	order_closure
Colusa	2020-06-05	0	order_closure
Colusa	2020-06-06	0	order_closure
Colusa	2020-06-07	0	order_closure
Colusa	2020-06-08	0	order_closure
Colusa	2020-06-09	0	order_closure
Colusa	2020-06-10	0	order_closure
Colusa	2020-06-11	0	order_closure
Colusa	2020-06-12	0	order_closure
Colusa	2020-06-13	0	order_closure
Colusa	2020-06-14	0	order_closure
Colusa	2020-06-15	0	order_closure
Colusa	2020-06-16	0	order_closure
Colusa	2020-06-17	0	order_closure
Colusa	2020-06-18	0	order_closure
Colusa	2020-06-19	0	order_closure
Colusa	2020-06-20	0	order_closure
Colusa	2020-06-21	0	order_closure
Colusa	2020-06-22	0	order_closure
Colusa	2020-06-23	0	order_closure
Colusa	2020-06-24	0	order_closure
Colusa	2020-06-25	0	order_closure
Colusa	2020-06-26	0	order_closure
Colusa	2020-06-27	0	order_closure
Colusa	2020-06-28	0	order_closure
Colusa	2020-06-29	0	order_closure
Colusa	2020-06-30	0	order_closure
Colusa	2020-07-01	0	order_closure
Colusa	2020-07-02	0	order_closure
Colusa	2020-07-03	0	order_closure
Colusa	2020-07-04	0	order_closure
Colusa	2020-07-05	0	order_closure
Colusa	2020-07-06	0	order_closure
Colusa	2020-07-07	0	order_closure
Colusa	2020-07-08	0	order_closure
Colusa	2020-07-09	3	order_closure
Colusa	2020-07-10	3	order_closure
Colusa	2020-07-11	3	order_closure
Colusa	2020-07-12	3	order_closure
Colusa	2020-07-13	3	order_closure
Colusa	2020-07-14	3	order_closure
Colusa	2020-07-15	6	order_closure
Colusa	2020-07-16	6	order_closure
Colusa	2020-07-17	7	order_closure
Colusa	2020-07-18	7	order_closure
Colusa	2020-07-19	7	order_closure
Colusa	2020-07-20	7	order_closure
Colusa	2020-07-21	7	order_closure
Colusa	2020-07-22	7	order_closure
Colusa	2020-07-23	7	order_closure
Colusa	2020-07-24	7	order_closure
Colusa	2020-07-25	7	order_closure
Colusa	2020-07-26	7	order_closure
Colusa	2020-07-27	7	order_closure
Colusa	2020-07-28	7	order_closure
Colusa	2020-07-29	7	order_closure
Colusa	2020-07-30	7	order_closure
Colusa	2020-07-31	7	order_closure
Colusa	2020-08-01	7	order_closure
Colusa	2020-08-02	7	order_closure
Colusa	2020-08-03	7	order_closure
Colusa	2020-08-04	7	order_closure
Colusa	2020-08-05	7	order_closure
Colusa	2020-08-06	7	order_closure
Colusa	2020-08-07	7	order_closure
Colusa	2020-08-08	7	order_closure
Colusa	2020-08-09	7	order_closure
Colusa	2020-08-10	7	order_closure
Colusa	2020-08-11	7	order_closure
Colusa	2020-08-12	7	order_closure
Colusa	2020-08-13	7	order_closure
Colusa	2020-08-14	7	order_closure
Colusa	2020-08-15	7	order_closure
Colusa	2020-08-16	7	order_closure
Colusa	2020-08-17	7	order_closure
Colusa	2020-08-18	7	order_closure
Colusa	2020-08-19	7	order_closure
Colusa	2020-08-20	7	order_closure
Colusa	2020-08-21	7	order_closure
Colusa	2020-08-22	7	order_closure
Colusa	2020-08-23	7	order_closure
Colusa	2020-08-24	7	order_closure
Colusa	2020-08-25	7	order_closure
Colusa	2020-08-26	7	order_closure
Colusa	2020-08-27	7	order_closure
Colusa	2020-08-28	7	order_closure
Colusa	2020-08-29	7	order_closure
Colusa	2020-08-30	7	order_closure
Colusa	2020-08-31	5	order_closure
Colusa	2020-09-01	5	order_closure
Colusa	2020-09-02	5	order_closure
Colusa	2020-09-03	5	order_closure
Colusa	2020-09-04	5	order_closure
Colusa	2020-09-05	5	order_closure
Colusa	2020-09-06	5	order_closure
Colusa	2020-09-07	5	order_closure
Colusa	2020-09-08	5	order_closure
Colusa	2020-09-09	5	order_closure
Colusa	2020-09-10	5	order_closure
Colusa	2020-09-11	5	order_closure
Colusa	2020-09-12	5	order_closure
Colusa	2020-09-13	5	order_closure
Colusa	2020-09-14	5	order_closure
Colusa	2020-09-15	5	order_closure
Colusa	2020-09-16	5	order_closure
Colusa	2020-09-17	5	order_closure
Colusa	2020-09-18	5	order_closure
Colusa	2020-09-19	5	order_closure
Colusa	2020-09-20	5	order_closure
Colusa	2020-09-21	5	order_closure
Colusa	2020-09-22	4	order_closure
Colusa	2020-09-23	4	order_closure
Colusa	2020-09-24	4	order_closure
Colusa	2020-09-25	4	order_closure
Colusa	2020-09-26	4	order_closure
Colusa	2020-09-27	4	order_closure
Colusa	2020-09-28	4	order_closure
Colusa	2020-09-29	4	order_closure
Colusa	2020-09-30	4	order_closure
Colusa	2020-10-01	4	order_closure
Colusa	2020-10-02	4	order_closure
Colusa	2020-10-03	4	order_closure
Colusa	2020-10-04	4	order_closure
Colusa	2020-10-05	4	order_closure
Colusa	2020-10-06	4	order_closure
Colusa	2020-10-07	4	order_closure
Colusa	2020-10-08	4	order_closure
Colusa	2020-10-09	4	order_closure
Colusa	2020-10-10	4	order_closure
Colusa	2020-10-11	4	order_closure
Colusa	2020-10-12	4	order_closure
Colusa	2020-10-13	3	order_closure
Colusa	2020-10-14	3	order_closure
Colusa	2020-10-15	3	order_closure
Colusa	2020-10-16	3	order_closure
Colusa	2020-10-17	3	order_closure
Colusa	2020-10-18	3	order_closure
Colusa	2020-10-19	3	order_closure
Colusa	2020-10-20	3	order_closure
Colusa	2020-10-21	3	order_closure
Colusa	2020-10-22	3	order_closure
Colusa	2020-10-23	3	order_closure
Colusa	2020-10-24	3	order_closure
Colusa	2020-10-25	3	order_closure
Colusa	2020-10-26	3	order_closure
Colusa	2020-10-27	3	order_closure
Colusa	2020-10-28	3	order_closure
Colusa	2020-10-29	3	order_closure
Colusa	2020-10-30	3	order_closure
Colusa	2020-10-31	3	order_closure
Colusa	2020-11-01	3	order_closure
Colusa	2020-11-02	3	order_closure
Colusa	2020-11-03	3	order_closure
Colusa	2020-11-04	2	order_closure
Colusa	2020-11-05	2	order_closure
Colusa	2020-11-06	2	order_closure
Colusa	2020-11-07	2	order_closure
Colusa	2020-11-08	2	order_closure
Colusa	2020-11-09	2	order_closure
Colusa	2020-11-10	2	order_closure
Colusa	2020-11-11	2	order_closure
Colusa	2020-11-12	2	order_closure
Colusa	2020-11-13	2	order_closure
Colusa	2020-11-14	2	order_closure
Colusa	2020-11-15	2	order_closure
Colusa	2020-11-16	2	order_closure
Colusa	2020-11-17	3	order_closure
Colusa	2020-11-18	3	order_closure
Colusa	2020-11-19	3	order_closure
Colusa	2020-11-20	3	order_closure
Colusa	2020-11-21	3	order_closure
Colusa	2020-11-22	3	order_closure
Colusa	2020-11-23	3	order_closure
Colusa	2020-11-24	4	order_closure
Colusa	2020-11-25	4	order_closure
Colusa	2020-11-26	4	order_closure
Colusa	2020-11-27	4	order_closure
Colusa	2020-11-28	4	order_closure
Colusa	2020-11-29	4	order_closure
Colusa	2020-11-30	4	order_closure
Colusa	2020-12-01	4	order_closure
Colusa	2020-12-02	4	order_closure
Colusa	2020-12-03	4	order_closure
Colusa	2020-12-04	4	order_closure
Colusa	2020-12-05	4	order_closure
Colusa	2020-12-06	4	order_closure
Colusa	2020-12-07	4	order_closure
Colusa	2020-12-08	4	order_closure
Colusa	2020-12-09	4	order_closure
Colusa	2020-12-10	6	order_closure
Colusa	2020-12-11	6	order_closure
Colusa	2020-12-12	6	order_closure
Colusa	2020-12-13	6	order_closure
Colusa	2020-12-14	6	order_closure
Colusa	2020-12-15	6	order_closure
Colusa	2020-12-16	6	order_closure
Colusa	2020-12-17	6	order_closure
Colusa	2020-12-18	6	order_closure
Colusa	2020-12-19	6	order_closure
Colusa	2020-12-20	6	order_closure
Colusa	2020-12-21	6	order_closure
Colusa	2020-12-22	6	order_closure
Colusa	2020-12-23	6	order_closure
Colusa	2020-12-24	6	order_closure
Colusa	2020-12-25	6	order_closure
Colusa	2020-12-26	6	order_closure
Colusa	2020-12-27	6	order_closure
Colusa	2020-12-28	6	order_closure
Colusa	2020-12-29	6	order_closure
Colusa	2020-12-30	6	order_closure
Colusa	2020-12-31	6	order_closure
Colusa	2021-01-01	6	order_closure
Colusa	2021-01-02	6	order_closure
Colusa	2021-01-03	6	order_closure
Colusa	2021-01-04	6	order_closure
Colusa	2021-01-05	6	order_closure
Colusa	2021-01-06	6	order_closure
Colusa	2021-01-07	6	order_closure
Colusa	2021-01-08	6	order_closure
Colusa	2021-01-09	6	order_closure
Colusa	2021-01-10	6	order_closure
Colusa	2021-01-11	6	order_closure
Colusa	2021-01-12	6	order_closure
Colusa	2021-01-13	4	order_closure
Colusa	2021-01-14	4	order_closure
Colusa	2021-01-15	4	order_closure
Colusa	2021-01-16	4	order_closure
Colusa	2021-01-17	4	order_closure
Colusa	2021-01-18	4	order_closure
Colusa	2021-01-19	4	order_closure
Colusa	2021-01-20	4	order_closure
Colusa	2021-01-21	4	order_closure
Colusa	2021-01-22	4	order_closure
Colusa	2021-01-23	4	order_closure
Colusa	2021-01-24	4	order_closure
Colusa	2021-01-25	4	order_closure
Colusa	2021-01-26	4	order_closure
Colusa	2021-01-27	4	order_closure
Colusa	2021-01-28	4	order_closure
Colusa	2021-01-29	4	order_closure
Colusa	2021-01-30	4	order_closure
Colusa	2021-01-31	4	order_closure
Colusa	2021-02-01	4	order_closure
Colusa	2021-02-02	4	order_closure
Colusa	2021-02-03	4	order_closure
Colusa	2021-02-04	4	order_closure
Colusa	2021-02-05	4	order_closure
Colusa	2021-02-06	4	order_closure
Colusa	2021-02-07	4	order_closure
Colusa	2021-02-08	4	order_closure
Colusa	2021-02-09	4	order_closure
Colusa	2021-02-10	4	order_closure
Colusa	2021-02-11	4	order_closure
Colusa	2021-02-12	4	order_closure
Colusa	2021-02-13	4	order_closure
Colusa	2021-02-14	4	order_closure
Colusa	2021-02-15	4	order_closure
Colusa	2021-02-16	4	order_closure
Colusa	2021-02-17	4	order_closure
Colusa	2021-02-18	4	order_closure
Colusa	2021-02-19	4	order_closure
Colusa	2021-02-20	4	order_closure
Colusa	2021-02-21	4	order_closure
Colusa	2021-02-22	4	order_closure
Colusa	2021-02-23	4	order_closure
Colusa	2021-02-24	4	order_closure
Colusa	2021-02-25	4	order_closure
Colusa	2021-02-26	4	order_closure
Colusa	2021-02-27	4	order_closure
Colusa	2021-02-28	4	order_closure
Colusa	2021-03-01	4	order_closure
Colusa	2021-03-02	4	order_closure
Colusa	2021-03-03	4	order_closure
Colusa	2021-03-04	4	order_closure
Colusa	2021-03-05	4	order_closure
Colusa	2021-03-06	4	order_closure
Colusa	2021-03-07	4	order_closure
Colusa	2021-03-08	4	order_closure
Colusa	2021-03-09	4	order_closure
Colusa	2021-03-10	4	order_closure
Colusa	2021-03-11	4	order_closure
Colusa	2021-03-12	3	order_closure
Colusa	2021-03-13	3	order_closure
Colusa	2021-03-14	3	order_closure
Colusa	2021-03-15	3	order_closure
Colusa	2021-03-16	3	order_closure
Colusa	2021-03-17	3	order_closure
Colusa	2021-03-18	3	order_closure
Colusa	2021-03-19	3	order_closure
Colusa	2021-03-20	3	order_closure
Colusa	2021-03-21	3	order_closure
Colusa	2021-03-22	3	order_closure
Colusa	2021-03-23	3	order_closure
Colusa	2021-03-24	3	order_closure
Colusa	2021-03-25	3	order_closure
Colusa	2021-03-26	3	order_closure
Colusa	2021-03-27	3	order_closure
Colusa	2021-03-28	3	order_closure
Colusa	2021-03-29	3	order_closure
Colusa	2021-03-30	3	order_closure
Colusa	2021-03-31	2	order_closure
Colusa	2021-04-01	2	order_closure
Colusa	2021-04-02	2	order_closure
Colusa	2021-04-03	2	order_closure
Colusa	2021-04-04	2	order_closure
Colusa	2021-04-05	2	order_closure
Colusa	2021-04-06	2	order_closure
Colusa	2021-04-07	2	order_closure
Colusa	2021-04-08	2	order_closure
Colusa	2021-04-09	2	order_closure
Colusa	2021-04-10	2	order_closure
Colusa	2021-04-11	2	order_closure
Colusa	2021-04-12	2	order_closure
Colusa	2021-04-13	2	order_closure
Colusa	2021-04-14	2	order_closure
Colusa	2021-04-15	2	order_closure
Colusa	2021-04-16	2	order_closure
Colusa	2021-04-17	2	order_closure
Colusa	2021-04-18	2	order_closure
Colusa	2021-04-19	2	order_closure
Colusa	2021-04-20	2	order_closure
Colusa	2021-04-21	2	order_closure
Colusa	2021-04-22	2	order_closure
Colusa	2021-04-23	2	order_closure
Colusa	2021-04-24	2	order_closure
Colusa	2021-04-25	2	order_closure
Colusa	2021-04-26	2	order_closure
Colusa	2021-04-27	2	order_closure
Colusa	2021-04-28	2	order_closure
Colusa	2021-04-29	2	order_closure
Colusa	2021-04-30	2	order_closure
Colusa	2021-05-01	2	order_closure
Colusa	2021-05-02	2	order_closure
Colusa	2021-05-03	2	order_closure
Colusa	2021-05-04	2	order_closure
Colusa	2021-05-05	2	order_closure
Colusa	2021-05-06	2	order_closure
Colusa	2021-05-07	2	order_closure
Colusa	2021-05-08	2	order_closure
Colusa	2021-05-09	2	order_closure
Colusa	2021-05-10	2	order_closure
Colusa	2021-05-11	2	order_closure
Colusa	2021-05-12	2	order_closure
Colusa	2021-05-13	2	order_closure
Colusa	2021-05-14	2	order_closure
Colusa	2021-05-15	2	order_closure
Colusa	2021-05-16	2	order_closure
Colusa	2021-05-17	2	order_closure
Colusa	2021-05-18	2	order_closure
Colusa	2021-05-19	2	order_closure
Colusa	2021-05-20	2	order_closure
Colusa	2021-05-21	2	order_closure
Colusa	2021-05-22	2	order_closure
Colusa	2021-05-23	2	order_closure
Colusa	2021-05-24	2	order_closure
Colusa	2021-05-25	2	order_closure
Colusa	2021-05-26	2	order_closure
Colusa	2021-05-27	2	order_closure
Colusa	2021-05-28	2	order_closure
Colusa	2021-05-29	2	order_closure
Colusa	2021-05-30	2	order_closure
Colusa	2021-05-31	2	order_closure
Colusa	2021-06-01	2	order_closure
Colusa	2021-06-02	2	order_closure
Colusa	2021-06-03	2	order_closure
Colusa	2021-06-04	2	order_closure
Colusa	2021-06-05	2	order_closure
Colusa	2021-06-06	2	order_closure
Colusa	2021-06-07	2	order_closure
Colusa	2021-06-08	2	order_closure
Colusa	2021-06-09	2	order_closure
Colusa	2021-06-10	2	order_closure
Colusa	2021-06-11	2	order_closure
Colusa	2021-06-12	2	order_closure
Colusa	2021-06-13	2	order_closure
Colusa	2021-06-14	2	order_closure
Colusa	2021-06-15	0	order_closure
Colusa	2021-06-16	0	order_closure
Colusa	2021-06-17	0	order_closure
Colusa	2021-06-18	0	order_closure
Colusa	2021-06-19	0	order_closure
Colusa	2021-06-20	0	order_closure
Colusa	2021-06-21	0	order_closure
Colusa	2021-06-22	0	order_closure
Colusa	2021-06-23	0	order_closure
Colusa	2021-06-24	0	order_closure
Colusa	2021-06-25	0	order_closure
Colusa	2021-06-26	0	order_closure
Colusa	2021-06-27	0	order_closure
Colusa	2021-06-28	0	order_closure
Colusa	2021-06-29	0	order_closure
Colusa	2020-01-29		order_events
Colusa	2020-01-30		order_events
Colusa	2020-01-31		order_events
Colusa	2020-02-01		order_events
Colusa	2020-02-02		order_events
Colusa	2020-02-03		order_events
Colusa	2020-02-04		order_events
Colusa	2020-02-05		order_events
Colusa	2020-02-06		order_events
Colusa	2020-02-07		order_events
Colusa	2020-02-08		order_events
Colusa	2020-02-09		order_events
Colusa	2020-02-10		order_events
Colusa	2020-02-11		order_events
Colusa	2020-02-12		order_events
Colusa	2020-02-13		order_events
Colusa	2020-02-14		order_events
Colusa	2020-02-15		order_events
Colusa	2020-02-16		order_events
Colusa	2020-02-17		order_events
Colusa	2020-02-18		order_events
Colusa	2020-02-19		order_events
Colusa	2020-02-20		order_events
Colusa	2020-02-21		order_events
Colusa	2020-02-22		order_events
Colusa	2020-02-23		order_events
Colusa	2020-02-24		order_events
Colusa	2020-02-25		order_events
Colusa	2020-02-26		order_events
Colusa	2020-02-27		order_events
Colusa	2020-02-28		order_events
Colusa	2020-02-29		order_events
Colusa	2020-03-01		order_events
Colusa	2020-03-02		order_events
Colusa	2020-03-03		order_events
Colusa	2020-03-04		order_events
Colusa	2020-03-05		order_events
Colusa	2020-03-06		order_events
Colusa	2020-03-07		order_events
Colusa	2020-03-08		order_events
Colusa	2020-03-09		order_events
Colusa	2020-03-10		order_events
Colusa	2020-03-11		order_events
Colusa	2020-03-12		order_events
Colusa	2020-03-13		order_events
Colusa	2020-03-14		order_events
Colusa	2020-03-15		order_events
Colusa	2020-03-16		order_events
Colusa	2020-03-17		order_events
Colusa	2020-03-18		order_events
Colusa	2020-03-19		order_events
Colusa	2020-03-20		order_events
Colusa	2020-03-21		order_events
Colusa	2020-03-22		order_events
Colusa	2020-03-23		order_events
Colusa	2020-03-24		order_events
Colusa	2020-03-25		order_events
Colusa	2020-03-26		order_events
Colusa	2020-03-27		order_events
Colusa	2020-03-28		order_events
Colusa	2020-03-29		order_events
Colusa	2020-03-30		order_events
Colusa	2020-03-31		order_events
Colusa	2020-04-01		order_events
Colusa	2020-04-02		order_events
Colusa	2020-04-03		order_events
Colusa	2020-04-04		order_events
Colusa	2020-04-05		order_events
Colusa	2020-04-06		order_events
Colusa	2020-04-07		order_events
Colusa	2020-04-08		order_events
Colusa	2020-04-09		order_events
Colusa	2020-04-10		order_events
Colusa	2020-04-11		order_events
Colusa	2020-04-12		order_events
Colusa	2020-04-13		order_events
Colusa	2020-04-14		order_events
Colusa	2020-04-15		order_events
Colusa	2020-04-16		order_events
Colusa	2020-04-17		order_events
Colusa	2020-04-18		order_events
Colusa	2020-04-19		order_events
Colusa	2020-04-20		order_events
Colusa	2020-04-21		order_events
Colusa	2020-04-22		order_events
Colusa	2020-04-23		order_events
Colusa	2020-04-24		order_events
Colusa	2020-04-25		order_events
Colusa	2020-04-26		order_events
Colusa	2020-04-27		order_events
Colusa	2020-04-28		order_events
Colusa	2020-04-29		order_events
Colusa	2020-04-30		order_events
Colusa	2020-05-01		order_events
Colusa	2020-05-02		order_events
Colusa	2020-05-03		order_events
Colusa	2020-05-04		order_events
Colusa	2020-05-05		order_events
Colusa	2020-05-06		order_events
Colusa	2020-05-07		order_events
Colusa	2020-05-08		order_events
Colusa	2020-05-09		order_events
Colusa	2020-05-10		order_events
Colusa	2020-05-11		order_events
Colusa	2020-05-12		order_events
Colusa	2020-05-13		order_events
Colusa	2020-05-14		order_events
Colusa	2020-05-15		order_events
Colusa	2020-05-16		order_events
Colusa	2020-05-17		order_events
Colusa	2020-05-18		order_events
Colusa	2020-05-19		order_events
Colusa	2020-05-20		order_events
Colusa	2020-05-21		order_events
Colusa	2020-05-22		order_events
Colusa	2020-05-23		order_events
Colusa	2020-05-24		order_events
Colusa	2020-05-25		order_events
Colusa	2020-05-26		order_events
Colusa	2020-05-27		order_events
Colusa	2020-05-28		order_events
Colusa	2020-05-29		order_events
Colusa	2020-05-30		order_events
Colusa	2020-05-31		order_events
Colusa	2020-06-01		order_events
Colusa	2020-06-02		order_events
Colusa	2020-06-03		order_events
Colusa	2020-06-04		order_events
Colusa	2020-06-05		order_events
Colusa	2020-06-06		order_events
Colusa	2020-06-07		order_events
Colusa	2020-06-08		order_events
Colusa	2020-06-09		order_events
Colusa	2020-06-10		order_events
Colusa	2020-06-11		order_events
Colusa	2020-06-12		order_events
Colusa	2020-06-13		order_events
Colusa	2020-06-14		order_events
Colusa	2020-06-15		order_events
Colusa	2020-06-16		order_events
Colusa	2020-06-17		order_events
Colusa	2020-06-18		order_events
Colusa	2020-06-19		order_events
Colusa	2020-06-20		order_events
Colusa	2020-06-21		order_events
Colusa	2020-06-22		order_events
Colusa	2020-06-23		order_events
Colusa	2020-06-24		order_events
Colusa	2020-06-25		order_events
Colusa	2020-06-26		order_events
Colusa	2020-06-27		order_events
Colusa	2020-06-28		order_events
Colusa	2020-06-29		order_events
Colusa	2020-06-30		order_events
Colusa	2020-07-01		order_events
Colusa	2020-07-02		order_events
Colusa	2020-07-03		order_events
Colusa	2020-07-04		order_events
Colusa	2020-07-05		order_events
Colusa	2020-07-06		order_events
Colusa	2020-07-07		order_events
Colusa	2020-07-08		order_events
Colusa	2020-07-09		order_events
Colusa	2020-07-10		order_events
Colusa	2020-07-11		order_events
Colusa	2020-07-12		order_events
Colusa	2020-07-13		order_events
Colusa	2020-07-14		order_events
Colusa	2020-07-15		order_events
Colusa	2020-07-16		order_events
Colusa	2020-07-17		order_events
Colusa	2020-07-18		order_events
Colusa	2020-07-19		order_events
Colusa	2020-07-20		order_events
Colusa	2020-07-21		order_events
Colusa	2020-07-22		order_events
Colusa	2020-07-23		order_events
Colusa	2020-07-24		order_events
Colusa	2020-07-25		order_events
Colusa	2020-07-26		order_events
Colusa	2020-07-27		order_events
Colusa	2020-07-28		order_events
Colusa	2020-07-29		order_events
Colusa	2020-07-30		order_events
Colusa	2020-07-31		order_events
Colusa	2020-08-01		order_events
Colusa	2020-08-02		order_events
Colusa	2020-08-03		order_events
Colusa	2020-08-04		order_events
Colusa	2020-08-05		order_events
Colusa	2020-08-06		order_events
Colusa	2020-08-07		order_events
Colusa	2020-08-08		order_events
Colusa	2020-08-09		order_events
Colusa	2020-08-10		order_events
Colusa	2020-08-11		order_events
Colusa	2020-08-12		order_events
Colusa	2020-08-13		order_events
Colusa	2020-08-14		order_events
Colusa	2020-08-15		order_events
Colusa	2020-08-16		order_events
Colusa	2020-08-17		order_events
Colusa	2020-08-18		order_events
Colusa	2020-08-19		order_events
Colusa	2020-08-20		order_events
Colusa	2020-08-21		order_events
Colusa	2020-08-22		order_events
Colusa	2020-08-23		order_events
Colusa	2020-08-24		order_events
Colusa	2020-08-25		order_events
Colusa	2020-08-26		order_events
Colusa	2020-08-27		order_events
Colusa	2020-08-28		order_events
Colusa	2020-08-29		order_events
Colusa	2020-08-30		order_events
Colusa	2020-08-31		order_events
Colusa	2020-09-01		order_events
Colusa	2020-09-02		order_events
Colusa	2020-09-03		order_events
Colusa	2020-09-04		order_events
Colusa	2020-09-05		order_events
Colusa	2020-09-06		order_events
Colusa	2020-09-07		order_events
Colusa	2020-09-08		order_events
Colusa	2020-09-09		order_events
Colusa	2020-09-10		order_events
Colusa	2020-09-11		order_events
Colusa	2020-09-12		order_events
Colusa	2020-09-13		order_events
Colusa	2020-09-14		order_events
Colusa	2020-09-15		order_events
Colusa	2020-09-16		order_events
Colusa	2020-09-17		order_events
Colusa	2020-09-18		order_events
Colusa	2020-09-19		order_events
Colusa	2020-09-20		order_events
Colusa	2020-09-21		order_events
Colusa	2020-09-22		order_events
Colusa	2020-09-23		order_events
Colusa	2020-09-24		order_events
Colusa	2020-09-25		order_events
Colusa	2020-09-26		order_events
Colusa	2020-09-27		order_events
Colusa	2020-09-28		order_events
Colusa	2020-09-29		order_events
Colusa	2020-09-30		order_events
Colusa	2020-10-01		order_events
Colusa	2020-10-02		order_events
Colusa	2020-10-03		order_events
Colusa	2020-10-04		order_events
Colusa	2020-10-05		order_events
Colusa	2020-10-06		order_events
Colusa	2020-10-07		order_events
Colusa	2020-10-08		order_events
Colusa	2020-10-09		order_events
Colusa	2020-10-10		order_events
Colusa	2020-10-11		order_events
Colusa	2020-10-12		order_events
Colusa	2020-10-13		order_events
Colusa	2020-10-14		order_events
Colusa	2020-10-15		order_events
Colusa	2020-10-16		order_events
Colusa	2020-10-17		order_events
Colusa	2020-10-18		order_events
Colusa	2020-10-19		order_events
Colusa	2020-10-20		order_events
Colusa	2020-10-21		order_events
Colusa	2020-10-22		order_events
Colusa	2020-10-23		order_events
Colusa	2020-10-24		order_events
Colusa	2020-10-25		order_events
Colusa	2020-10-26		order_events
Colusa	2020-10-27		order_events
Colusa	2020-10-28		order_events
Colusa	2020-10-29		order_events
Colusa	2020-10-30		order_events
Colusa	2020-10-31		order_events
Colusa	2020-11-01		order_events
Colusa	2020-11-02		order_events
Colusa	2020-11-03		order_events
Colusa	2020-11-04		order_events
Colusa	2020-11-05		order_events
Colusa	2020-11-06		order_events
Colusa	2020-11-07		order_events
Colusa	2020-11-08		order_events
Colusa	2020-11-09		order_events
Colusa	2020-11-10		order_events
Colusa	2020-11-11		order_events
Colusa	2020-11-12		order_events
Colusa	2020-11-13		order_events
Colusa	2020-11-14		order_events
Colusa	2020-11-15		order_events
Colusa	2020-11-16		order_events
Colusa	2020-11-17		order_events
Colusa	2020-11-18		order_events
Colusa	2020-11-19		order_events
Colusa	2020-11-20		order_events
Colusa	2020-11-21		order_events
Colusa	2020-11-22		order_events
Colusa	2020-11-23		order_events
Colusa	2020-11-24		order_events
Colusa	2020-11-25		order_events
Colusa	2020-11-26		order_events
Colusa	2020-11-27		order_events
Colusa	2020-11-28		order_events
Colusa	2020-11-29		order_events
Colusa	2020-11-30		order_events
Colusa	2020-12-01		order_events
Colusa	2020-12-02		order_events
Colusa	2020-12-03		order_events
Colusa	2020-12-04		order_events
Colusa	2020-12-05		order_events
Colusa	2020-12-06		order_events
Colusa	2020-12-07		order_events
Colusa	2020-12-08		order_events
Colusa	2020-12-09		order_events
Colusa	2020-12-10		order_events
Colusa	2020-12-11		order_events
Colusa	2020-12-12		order_events
Colusa	2020-12-13		order_events
Colusa	2020-12-14		order_events
Colusa	2020-12-15		order_events
Colusa	2020-12-16		order_events
Colusa	2020-12-17		order_events
Colusa	2020-12-18		order_events
Colusa	2020-12-19		order_events
Colusa	2020-12-20		order_events
Colusa	2020-12-21		order_events
Colusa	2020-12-22		order_events
Colusa	2020-12-23		order_events
Colusa	2020-12-24		order_events
Colusa	2020-12-25		order_events
Colusa	2020-12-26		order_events
Colusa	2020-12-27		order_events
Colusa	2020-12-28		order_events
Colusa	2020-12-29		order_events
Colusa	2020-12-30		order_events
Colusa	2020-12-31		order_events
Colusa	2021-01-01		order_events
Colusa	2021-01-02		order_events
Colusa	2021-01-03		order_events
Colusa	2021-01-04		order_events
Colusa	2021-01-05		order_events
Colusa	2021-01-06		order_events
Colusa	2021-01-07		order_events
Colusa	2021-01-08		order_events
Colusa	2021-01-09		order_events
Colusa	2021-01-10		order_events
Colusa	2021-01-11		order_events
Colusa	2021-01-12		order_events
Colusa	2021-01-13		order_events
Colusa	2021-01-14		order_events
Colusa	2021-01-15		order_events
Colusa	2021-01-16		order_events
Colusa	2021-01-17		order_events
Colusa	2021-01-18		order_events
Colusa	2021-01-19		order_events
Colusa	2021-01-20		order_events
Colusa	2021-01-21		order_events
Colusa	2021-01-22		order_events
Colusa	2021-01-23		order_events
Colusa	2021-01-24		order_events
Colusa	2021-01-25		order_events
Colusa	2021-01-26		order_events
Colusa	2021-01-27		order_events
Colusa	2021-01-28		order_events
Colusa	2021-01-29		order_events
Colusa	2021-01-30		order_events
Colusa	2021-01-31		order_events
Colusa	2021-02-01		order_events
Colusa	2021-02-02		order_events
Colusa	2021-02-03		order_events
Colusa	2021-02-04		order_events
Colusa	2021-02-05		order_events
Colusa	2021-02-06		order_events
Colusa	2021-02-07		order_events
Colusa	2021-02-08		order_events
Colusa	2021-02-09		order_events
Colusa	2021-02-10		order_events
Colusa	2021-02-11		order_events
Colusa	2021-02-12		order_events
Colusa	2021-02-13		order_events
Colusa	2021-02-14		order_events
Colusa	2021-02-15		order_events
Colusa	2021-02-16		order_events
Colusa	2021-02-17		order_events
Colusa	2021-02-18		order_events
Colusa	2021-02-19		order_events
Colusa	2021-02-20		order_events
Colusa	2021-02-21		order_events
Colusa	2021-02-22		order_events
Colusa	2021-02-23		order_events
Colusa	2021-02-24		order_events
Colusa	2021-02-25		order_events
Colusa	2021-02-26		order_events
Colusa	2021-02-27		order_events
Colusa	2021-02-28		order_events
Colusa	2021-03-01		order_events
Colusa	2021-03-02		order_events
Colusa	2021-03-03		order_events
Colusa	2021-03-04		order_events
Colusa	2021-03-05		order_events
Colusa	2021-03-06		order_events
Colusa	2021-03-07		order_events
Colusa	2021-03-08		order_events
Colusa	2021-03-09		order_events
Colusa	2021-03-10		order_events
Colusa	2021-03-11		order_events
Colusa	2021-03-12		order_events
Colusa	2021-03-13		order_events
Colusa	2021-03-14		order_events
Colusa	2021-03-15		order_events
Colusa	2021-03-16		order_events
Colusa	2021-03-17		order_events
Colusa	2021-03-18		order_events
Colusa	2021-03-19		order_events
Colusa	2021-03-20		order_events
Colusa	2021-03-21		order_events
Colusa	2021-03-22		order_events
Colusa	2021-03-23		order_events
Colusa	2021-03-24		order_events
Colusa	2021-03-25		order_events
Colusa	2021-03-26		order_events
Colusa	2021-03-27		order_events
Colusa	2021-03-28		order_events
Colusa	2021-03-29		order_events
Colusa	2021-03-30		order_events
Colusa	2021-03-31		order_events
Colusa	2021-04-01		order_events
Colusa	2021-04-02		order_events
Colusa	2021-04-03		order_events
Colusa	2021-04-04		order_events
Colusa	2021-04-05		order_events
Colusa	2021-04-06		order_events
Colusa	2021-04-07		order_events
Colusa	2021-04-08		order_events
Colusa	2021-04-09		order_events
Colusa	2021-04-10		order_events
Colusa	2021-04-11		order_events
Colusa	2021-04-12		order_events
Colusa	2021-04-13		order_events
Colusa	2021-04-14		order_events
Colusa	2021-04-15	6	order_events
Colusa	2021-04-16	6	order_events
Colusa	2021-04-17	6	order_events
Colusa	2021-04-18	6	order_events
Colusa	2021-04-19	6	order_events
Colusa	2021-04-20	6	order_events
Colusa	2021-04-21	6	order_events
Colusa	2021-04-22	6	order_events
Colusa	2021-04-23	6	order_events
Colusa	2021-04-24	6	order_events
Colusa	2021-04-25	6	order_events
Colusa	2021-04-26	6	order_events
Colusa	2021-04-27	6	order_events
Colusa	2021-04-28	6	order_events
Colusa	2021-04-29	6	order_events
Colusa	2021-04-30	6	order_events
Colusa	2021-05-01	6	order_events
Colusa	2021-05-02	6	order_events
Colusa	2021-05-03	6	order_events
Colusa	2021-05-04	6	order_events
Colusa	2021-05-05	6	order_events
Colusa	2021-05-06	6	order_events
Colusa	2021-05-07	6	order_events
Colusa	2021-05-08	6	order_events
Colusa	2021-05-09	6	order_events
Colusa	2021-05-10	6	order_events
Colusa	2021-05-11	6	order_events
Colusa	2021-05-12	6	order_events
Colusa	2021-05-13	6	order_events
Colusa	2021-05-14	6	order_events
Colusa	2021-05-15	6	order_events
Colusa	2021-05-16	6	order_events
Colusa	2021-05-17	6	order_events
Colusa	2021-05-18	6	order_events
Colusa	2021-05-19	6	order_events
Colusa	2021-05-20	6	order_events
Colusa	2021-05-21	6	order_events
Colusa	2021-05-22	6	order_events
Colusa	2021-05-23	6	order_events
Colusa	2021-05-24	6	order_events
Colusa	2021-05-25	6	order_events
Colusa	2021-05-26	6	order_events
Colusa	2021-05-27	6	order_events
Colusa	2021-05-28	6	order_events
Colusa	2021-05-29	6	order_events
Colusa	2021-05-30	6	order_events
Colusa	2021-05-31	6	order_events
Colusa	2021-06-01	6	order_events
Colusa	2021-06-02	6	order_events
Colusa	2021-06-03	6	order_events
Colusa	2021-06-04	6	order_events
Colusa	2021-06-05	6	order_events
Colusa	2021-06-06	6	order_events
Colusa	2021-06-07	6	order_events
Colusa	2021-06-08	6	order_events
Colusa	2021-06-09	6	order_events
Colusa	2021-06-10	6	order_events
Colusa	2021-06-11	6	order_events
Colusa	2021-06-12	6	order_events
Colusa	2021-06-13	6	order_events
Colusa	2021-06-14	6	order_events
Colusa	2021-06-15	0	order_events
Colusa	2021-06-16	0	order_events
Colusa	2021-06-17	0	order_events
Colusa	2021-06-18	0	order_events
Colusa	2021-06-19	0	order_events
Colusa	2021-06-20	0	order_events
Colusa	2021-06-21	0	order_events
Colusa	2021-06-22	0	order_events
Colusa	2021-06-23	0	order_events
Colusa	2021-06-24	0	order_events
Colusa	2021-06-25	0	order_events
Colusa	2021-06-26	0	order_events
Colusa	2021-06-27	0	order_events
Colusa	2021-06-28	0	order_events
Colusa	2021-06-29	0	order_events
Colusa	2020-01-29		order_events_vac
Colusa	2020-01-30		order_events_vac
Colusa	2020-01-31		order_events_vac
Colusa	2020-02-01		order_events_vac
Colusa	2020-02-02		order_events_vac
Colusa	2020-02-03		order_events_vac
Colusa	2020-02-04		order_events_vac
Colusa	2020-02-05		order_events_vac
Colusa	2020-02-06		order_events_vac
Colusa	2020-02-07		order_events_vac
Colusa	2020-02-08		order_events_vac
Colusa	2020-02-09		order_events_vac
Colusa	2020-02-10		order_events_vac
Colusa	2020-02-11		order_events_vac
Colusa	2020-02-12		order_events_vac
Colusa	2020-02-13		order_events_vac
Colusa	2020-02-14		order_events_vac
Colusa	2020-02-15		order_events_vac
Colusa	2020-02-16		order_events_vac
Colusa	2020-02-17		order_events_vac
Colusa	2020-02-18		order_events_vac
Colusa	2020-02-19		order_events_vac
Colusa	2020-02-20		order_events_vac
Colusa	2020-02-21		order_events_vac
Colusa	2020-02-22		order_events_vac
Colusa	2020-02-23		order_events_vac
Colusa	2020-02-24		order_events_vac
Colusa	2020-02-25		order_events_vac
Colusa	2020-02-26		order_events_vac
Colusa	2020-02-27		order_events_vac
Colusa	2020-02-28		order_events_vac
Colusa	2020-02-29		order_events_vac
Colusa	2020-03-01		order_events_vac
Colusa	2020-03-02		order_events_vac
Colusa	2020-03-03		order_events_vac
Colusa	2020-03-04		order_events_vac
Colusa	2020-03-05		order_events_vac
Colusa	2020-03-06		order_events_vac
Colusa	2020-03-07		order_events_vac
Colusa	2020-03-08		order_events_vac
Colusa	2020-03-09		order_events_vac
Colusa	2020-03-10		order_events_vac
Colusa	2020-03-11		order_events_vac
Colusa	2020-03-12		order_events_vac
Colusa	2020-03-13		order_events_vac
Colusa	2020-03-14		order_events_vac
Colusa	2020-03-15		order_events_vac
Colusa	2020-03-16		order_events_vac
Colusa	2020-03-17		order_events_vac
Colusa	2020-03-18		order_events_vac
Colusa	2020-03-19		order_events_vac
Colusa	2020-03-20		order_events_vac
Colusa	2020-03-21		order_events_vac
Colusa	2020-03-22		order_events_vac
Colusa	2020-03-23		order_events_vac
Colusa	2020-03-24		order_events_vac
Colusa	2020-03-25		order_events_vac
Colusa	2020-03-26		order_events_vac
Colusa	2020-03-27		order_events_vac
Colusa	2020-03-28		order_events_vac
Colusa	2020-03-29		order_events_vac
Colusa	2020-03-30		order_events_vac
Colusa	2020-03-31		order_events_vac
Colusa	2020-04-01		order_events_vac
Colusa	2020-04-02		order_events_vac
Colusa	2020-04-03		order_events_vac
Colusa	2020-04-04		order_events_vac
Colusa	2020-04-05		order_events_vac
Colusa	2020-04-06		order_events_vac
Colusa	2020-04-07		order_events_vac
Colusa	2020-04-08		order_events_vac
Colusa	2020-04-09		order_events_vac
Colusa	2020-04-10		order_events_vac
Colusa	2020-04-11		order_events_vac
Colusa	2020-04-12		order_events_vac
Colusa	2020-04-13		order_events_vac
Colusa	2020-04-14		order_events_vac
Colusa	2020-04-15		order_events_vac
Colusa	2020-04-16		order_events_vac
Colusa	2020-04-17		order_events_vac
Colusa	2020-04-18		order_events_vac
Colusa	2020-04-19		order_events_vac
Colusa	2020-04-20		order_events_vac
Colusa	2020-04-21		order_events_vac
Colusa	2020-04-22		order_events_vac
Colusa	2020-04-23		order_events_vac
Colusa	2020-04-24		order_events_vac
Colusa	2020-04-25		order_events_vac
Colusa	2020-04-26		order_events_vac
Colusa	2020-04-27		order_events_vac
Colusa	2020-04-28		order_events_vac
Colusa	2020-04-29		order_events_vac
Colusa	2020-04-30		order_events_vac
Colusa	2020-05-01		order_events_vac
Colusa	2020-05-02		order_events_vac
Colusa	2020-05-03		order_events_vac
Colusa	2020-05-04		order_events_vac
Colusa	2020-05-05		order_events_vac
Colusa	2020-05-06		order_events_vac
Colusa	2020-05-07		order_events_vac
Colusa	2020-05-08		order_events_vac
Colusa	2020-05-09		order_events_vac
Colusa	2020-05-10		order_events_vac
Colusa	2020-05-11		order_events_vac
Colusa	2020-05-12		order_events_vac
Colusa	2020-05-13		order_events_vac
Colusa	2020-05-14		order_events_vac
Colusa	2020-05-15		order_events_vac
Colusa	2020-05-16		order_events_vac
Colusa	2020-05-17		order_events_vac
Colusa	2020-05-18		order_events_vac
Colusa	2020-05-19		order_events_vac
Colusa	2020-05-20		order_events_vac
Colusa	2020-05-21		order_events_vac
Colusa	2020-05-22		order_events_vac
Colusa	2020-05-23		order_events_vac
Colusa	2020-05-24		order_events_vac
Colusa	2020-05-25		order_events_vac
Colusa	2020-05-26		order_events_vac
Colusa	2020-05-27		order_events_vac
Colusa	2020-05-28		order_events_vac
Colusa	2020-05-29		order_events_vac
Colusa	2020-05-30		order_events_vac
Colusa	2020-05-31		order_events_vac
Colusa	2020-06-01		order_events_vac
Colusa	2020-06-02		order_events_vac
Colusa	2020-06-03		order_events_vac
Colusa	2020-06-04		order_events_vac
Colusa	2020-06-05		order_events_vac
Colusa	2020-06-06		order_events_vac
Colusa	2020-06-07		order_events_vac
Colusa	2020-06-08		order_events_vac
Colusa	2020-06-09		order_events_vac
Colusa	2020-06-10		order_events_vac
Colusa	2020-06-11		order_events_vac
Colusa	2020-06-12		order_events_vac
Colusa	2020-06-13		order_events_vac
Colusa	2020-06-14		order_events_vac
Colusa	2020-06-15		order_events_vac
Colusa	2020-06-16		order_events_vac
Colusa	2020-06-17		order_events_vac
Colusa	2020-06-18		order_events_vac
Colusa	2020-06-19		order_events_vac
Colusa	2020-06-20		order_events_vac
Colusa	2020-06-21		order_events_vac
Colusa	2020-06-22		order_events_vac
Colusa	2020-06-23		order_events_vac
Colusa	2020-06-24		order_events_vac
Colusa	2020-06-25		order_events_vac
Colusa	2020-06-26		order_events_vac
Colusa	2020-06-27		order_events_vac
Colusa	2020-06-28		order_events_vac
Colusa	2020-06-29		order_events_vac
Colusa	2020-06-30		order_events_vac
Colusa	2020-07-01		order_events_vac
Colusa	2020-07-02		order_events_vac
Colusa	2020-07-03		order_events_vac
Colusa	2020-07-04		order_events_vac
Colusa	2020-07-05		order_events_vac
Colusa	2020-07-06		order_events_vac
Colusa	2020-07-07		order_events_vac
Colusa	2020-07-08		order_events_vac
Colusa	2020-07-09		order_events_vac
Colusa	2020-07-10		order_events_vac
Colusa	2020-07-11		order_events_vac
Colusa	2020-07-12		order_events_vac
Colusa	2020-07-13		order_events_vac
Colusa	2020-07-14		order_events_vac
Colusa	2020-07-15		order_events_vac
Colusa	2020-07-16		order_events_vac
Colusa	2020-07-17		order_events_vac
Colusa	2020-07-18		order_events_vac
Colusa	2020-07-19		order_events_vac
Colusa	2020-07-20		order_events_vac
Colusa	2020-07-21		order_events_vac
Colusa	2020-07-22		order_events_vac
Colusa	2020-07-23		order_events_vac
Colusa	2020-07-24		order_events_vac
Colusa	2020-07-25		order_events_vac
Colusa	2020-07-26		order_events_vac
Colusa	2020-07-27		order_events_vac
Colusa	2020-07-28		order_events_vac
Colusa	2020-07-29		order_events_vac
Colusa	2020-07-30		order_events_vac
Colusa	2020-07-31		order_events_vac
Colusa	2020-08-01		order_events_vac
Colusa	2020-08-02		order_events_vac
Colusa	2020-08-03		order_events_vac
Colusa	2020-08-04		order_events_vac
Colusa	2020-08-05		order_events_vac
Colusa	2020-08-06		order_events_vac
Colusa	2020-08-07		order_events_vac
Colusa	2020-08-08		order_events_vac
Colusa	2020-08-09		order_events_vac
Colusa	2020-08-10		order_events_vac
Colusa	2020-08-11		order_events_vac
Colusa	2020-08-12		order_events_vac
Colusa	2020-08-13		order_events_vac
Colusa	2020-08-14		order_events_vac
Colusa	2020-08-15		order_events_vac
Colusa	2020-08-16		order_events_vac
Colusa	2020-08-17		order_events_vac
Colusa	2020-08-18		order_events_vac
Colusa	2020-08-19		order_events_vac
Colusa	2020-08-20		order_events_vac
Colusa	2020-08-21		order_events_vac
Colusa	2020-08-22		order_events_vac
Colusa	2020-08-23		order_events_vac
Colusa	2020-08-24		order_events_vac
Colusa	2020-08-25		order_events_vac
Colusa	2020-08-26		order_events_vac
Colusa	2020-08-27		order_events_vac
Colusa	2020-08-28		order_events_vac
Colusa	2020-08-29		order_events_vac
Colusa	2020-08-30		order_events_vac
Colusa	2020-08-31		order_events_vac
Colusa	2020-09-01		order_events_vac
Colusa	2020-09-02		order_events_vac
Colusa	2020-09-03		order_events_vac
Colusa	2020-09-04		order_events_vac
Colusa	2020-09-05		order_events_vac
Colusa	2020-09-06		order_events_vac
Colusa	2020-09-07		order_events_vac
Colusa	2020-09-08		order_events_vac
Colusa	2020-09-09		order_events_vac
Colusa	2020-09-10		order_events_vac
Colusa	2020-09-11		order_events_vac
Colusa	2020-09-12		order_events_vac
Colusa	2020-09-13		order_events_vac
Colusa	2020-09-14		order_events_vac
Colusa	2020-09-15		order_events_vac
Colusa	2020-09-16		order_events_vac
Colusa	2020-09-17		order_events_vac
Colusa	2020-09-18		order_events_vac
Colusa	2020-09-19		order_events_vac
Colusa	2020-09-20		order_events_vac
Colusa	2020-09-21		order_events_vac
Colusa	2020-09-22		order_events_vac
Colusa	2020-09-23		order_events_vac
Colusa	2020-09-24		order_events_vac
Colusa	2020-09-25		order_events_vac
Colusa	2020-09-26		order_events_vac
Colusa	2020-09-27		order_events_vac
Colusa	2020-09-28		order_events_vac
Colusa	2020-09-29		order_events_vac
Colusa	2020-09-30		order_events_vac
Colusa	2020-10-01		order_events_vac
Colusa	2020-10-02		order_events_vac
Colusa	2020-10-03		order_events_vac
Colusa	2020-10-04		order_events_vac
Colusa	2020-10-05		order_events_vac
Colusa	2020-10-06		order_events_vac
Colusa	2020-10-07		order_events_vac
Colusa	2020-10-08		order_events_vac
Colusa	2020-10-09		order_events_vac
Colusa	2020-10-10		order_events_vac
Colusa	2020-10-11		order_events_vac
Colusa	2020-10-12		order_events_vac
Colusa	2020-10-13		order_events_vac
Colusa	2020-10-14		order_events_vac
Colusa	2020-10-15		order_events_vac
Colusa	2020-10-16		order_events_vac
Colusa	2020-10-17		order_events_vac
Colusa	2020-10-18		order_events_vac
Colusa	2020-10-19		order_events_vac
Colusa	2020-10-20		order_events_vac
Colusa	2020-10-21		order_events_vac
Colusa	2020-10-22		order_events_vac
Colusa	2020-10-23		order_events_vac
Colusa	2020-10-24		order_events_vac
Colusa	2020-10-25		order_events_vac
Colusa	2020-10-26		order_events_vac
Colusa	2020-10-27		order_events_vac
Colusa	2020-10-28		order_events_vac
Colusa	2020-10-29		order_events_vac
Colusa	2020-10-30		order_events_vac
Colusa	2020-10-31		order_events_vac
Colusa	2020-11-01		order_events_vac
Colusa	2020-11-02		order_events_vac
Colusa	2020-11-03		order_events_vac
Colusa	2020-11-04		order_events_vac
Colusa	2020-11-05		order_events_vac
Colusa	2020-11-06		order_events_vac
Colusa	2020-11-07		order_events_vac
Colusa	2020-11-08		order_events_vac
Colusa	2020-11-09		order_events_vac
Colusa	2020-11-10		order_events_vac
Colusa	2020-11-11		order_events_vac
Colusa	2020-11-12		order_events_vac
Colusa	2020-11-13		order_events_vac
Colusa	2020-11-14		order_events_vac
Colusa	2020-11-15		order_events_vac
Colusa	2020-11-16		order_events_vac
Colusa	2020-11-17		order_events_vac
Colusa	2020-11-18		order_events_vac
Colusa	2020-11-19		order_events_vac
Colusa	2020-11-20		order_events_vac
Colusa	2020-11-21		order_events_vac
Colusa	2020-11-22		order_events_vac
Colusa	2020-11-23		order_events_vac
Colusa	2020-11-24		order_events_vac
Colusa	2020-11-25		order_events_vac
Colusa	2020-11-26		order_events_vac
Colusa	2020-11-27		order_events_vac
Colusa	2020-11-28		order_events_vac
Colusa	2020-11-29		order_events_vac
Colusa	2020-11-30		order_events_vac
Colusa	2020-12-01		order_events_vac
Colusa	2020-12-02		order_events_vac
Colusa	2020-12-03		order_events_vac
Colusa	2020-12-04		order_events_vac
Colusa	2020-12-05		order_events_vac
Colusa	2020-12-06		order_events_vac
Colusa	2020-12-07		order_events_vac
Colusa	2020-12-08		order_events_vac
Colusa	2020-12-09		order_events_vac
Colusa	2020-12-10		order_events_vac
Colusa	2020-12-11		order_events_vac
Colusa	2020-12-12		order_events_vac
Colusa	2020-12-13		order_events_vac
Colusa	2020-12-14		order_events_vac
Colusa	2020-12-15		order_events_vac
Colusa	2020-12-16		order_events_vac
Colusa	2020-12-17		order_events_vac
Colusa	2020-12-18		order_events_vac
Colusa	2020-12-19		order_events_vac
Colusa	2020-12-20		order_events_vac
Colusa	2020-12-21		order_events_vac
Colusa	2020-12-22		order_events_vac
Colusa	2020-12-23		order_events_vac
Colusa	2020-12-24		order_events_vac
Colusa	2020-12-25		order_events_vac
Colusa	2020-12-26		order_events_vac
Colusa	2020-12-27		order_events_vac
Colusa	2020-12-28		order_events_vac
Colusa	2020-12-29		order_events_vac
Colusa	2020-12-30		order_events_vac
Colusa	2020-12-31		order_events_vac
Colusa	2021-01-01		order_events_vac
Colusa	2021-01-02		order_events_vac
Colusa	2021-01-03		order_events_vac
Colusa	2021-01-04		order_events_vac
Colusa	2021-01-05		order_events_vac
Colusa	2021-01-06		order_events_vac
Colusa	2021-01-07		order_events_vac
Colusa	2021-01-08		order_events_vac
Colusa	2021-01-09		order_events_vac
Colusa	2021-01-10		order_events_vac
Colusa	2021-01-11		order_events_vac
Colusa	2021-01-12		order_events_vac
Colusa	2021-01-13		order_events_vac
Colusa	2021-01-14		order_events_vac
Colusa	2021-01-15		order_events_vac
Colusa	2021-01-16		order_events_vac
Colusa	2021-01-17		order_events_vac
Colusa	2021-01-18		order_events_vac
Colusa	2021-01-19		order_events_vac
Colusa	2021-01-20		order_events_vac
Colusa	2021-01-21		order_events_vac
Colusa	2021-01-22		order_events_vac
Colusa	2021-01-23		order_events_vac
Colusa	2021-01-24		order_events_vac
Colusa	2021-01-25		order_events_vac
Colusa	2021-01-26		order_events_vac
Colusa	2021-01-27		order_events_vac
Colusa	2021-01-28		order_events_vac
Colusa	2021-01-29		order_events_vac
Colusa	2021-01-30		order_events_vac
Colusa	2021-01-31		order_events_vac
Colusa	2021-02-01		order_events_vac
Colusa	2021-02-02		order_events_vac
Colusa	2021-02-03		order_events_vac
Colusa	2021-02-04		order_events_vac
Colusa	2021-02-05		order_events_vac
Colusa	2021-02-06		order_events_vac
Colusa	2021-02-07		order_events_vac
Colusa	2021-02-08		order_events_vac
Colusa	2021-02-09		order_events_vac
Colusa	2021-02-10		order_events_vac
Colusa	2021-02-11		order_events_vac
Colusa	2021-02-12		order_events_vac
Colusa	2021-02-13		order_events_vac
Colusa	2021-02-14		order_events_vac
Colusa	2021-02-15		order_events_vac
Colusa	2021-02-16		order_events_vac
Colusa	2021-02-17		order_events_vac
Colusa	2021-02-18		order_events_vac
Colusa	2021-02-19		order_events_vac
Colusa	2021-02-20		order_events_vac
Colusa	2021-02-21		order_events_vac
Colusa	2021-02-22		order_events_vac
Colusa	2021-02-23		order_events_vac
Colusa	2021-02-24		order_events_vac
Colusa	2021-02-25		order_events_vac
Colusa	2021-02-26		order_events_vac
Colusa	2021-02-27		order_events_vac
Colusa	2021-02-28		order_events_vac
Colusa	2021-03-01		order_events_vac
Colusa	2021-03-02		order_events_vac
Colusa	2021-03-03		order_events_vac
Colusa	2021-03-04		order_events_vac
Colusa	2021-03-05		order_events_vac
Colusa	2021-03-06		order_events_vac
Colusa	2021-03-07		order_events_vac
Colusa	2021-03-08		order_events_vac
Colusa	2021-03-09		order_events_vac
Colusa	2021-03-10		order_events_vac
Colusa	2021-03-11		order_events_vac
Colusa	2021-03-12		order_events_vac
Colusa	2021-03-13		order_events_vac
Colusa	2021-03-14		order_events_vac
Colusa	2021-03-15		order_events_vac
Colusa	2021-03-16		order_events_vac
Colusa	2021-03-17		order_events_vac
Colusa	2021-03-18		order_events_vac
Colusa	2021-03-19		order_events_vac
Colusa	2021-03-20		order_events_vac
Colusa	2021-03-21		order_events_vac
Colusa	2021-03-22		order_events_vac
Colusa	2021-03-23		order_events_vac
Colusa	2021-03-24		order_events_vac
Colusa	2021-03-25		order_events_vac
Colusa	2021-03-26		order_events_vac
Colusa	2021-03-27		order_events_vac
Colusa	2021-03-28		order_events_vac
Colusa	2021-03-29		order_events_vac
Colusa	2021-03-30		order_events_vac
Colusa	2021-03-31		order_events_vac
Colusa	2021-04-01		order_events_vac
Colusa	2021-04-02		order_events_vac
Colusa	2021-04-03		order_events_vac
Colusa	2021-04-04		order_events_vac
Colusa	2021-04-05		order_events_vac
Colusa	2021-04-06		order_events_vac
Colusa	2021-04-07		order_events_vac
Colusa	2021-04-08		order_events_vac
Colusa	2021-04-09		order_events_vac
Colusa	2021-04-10		order_events_vac
Colusa	2021-04-11		order_events_vac
Colusa	2021-04-12		order_events_vac
Colusa	2021-04-13		order_events_vac
Colusa	2021-04-14		order_events_vac
Colusa	2021-04-15	4	order_events_vac
Colusa	2021-04-16	4	order_events_vac
Colusa	2021-04-17	4	order_events_vac
Colusa	2021-04-18	4	order_events_vac
Colusa	2021-04-19	4	order_events_vac
Colusa	2021-04-20	4	order_events_vac
Colusa	2021-04-21	4	order_events_vac
Colusa	2021-04-22	4	order_events_vac
Colusa	2021-04-23	4	order_events_vac
Colusa	2021-04-24	4	order_events_vac
Colusa	2021-04-25	4	order_events_vac
Colusa	2021-04-26	4	order_events_vac
Colusa	2021-04-27	4	order_events_vac
Colusa	2021-04-28	4	order_events_vac
Colusa	2021-04-29	4	order_events_vac
Colusa	2021-04-30	4	order_events_vac
Colusa	2021-05-01	4	order_events_vac
Colusa	2021-05-02	4	order_events_vac
Colusa	2021-05-03	4	order_events_vac
Colusa	2021-05-04	4	order_events_vac
Colusa	2021-05-05	4	order_events_vac
Colusa	2021-05-06	4	order_events_vac
Colusa	2021-05-07	4	order_events_vac
Colusa	2021-05-08	4	order_events_vac
Colusa	2021-05-09	4	order_events_vac
Colusa	2021-05-10	4	order_events_vac
Colusa	2021-05-11	4	order_events_vac
Colusa	2021-05-12	4	order_events_vac
Colusa	2021-05-13	4	order_events_vac
Colusa	2021-05-14	4	order_events_vac
Colusa	2021-05-15	4	order_events_vac
Colusa	2021-05-16	4	order_events_vac
Colusa	2021-05-17	4	order_events_vac
Colusa	2021-05-18	4	order_events_vac
Colusa	2021-05-19	4	order_events_vac
Colusa	2021-05-20	4	order_events_vac
Colusa	2021-05-21	4	order_events_vac
Colusa	2021-05-22	4	order_events_vac
Colusa	2021-05-23	4	order_events_vac
Colusa	2021-05-24	4	order_events_vac
Colusa	2021-05-25	4	order_events_vac
Colusa	2021-05-26	4	order_events_vac
Colusa	2021-05-27	4	order_events_vac
Colusa	2021-05-28	4	order_events_vac
Colusa	2021-05-29	4	order_events_vac
Colusa	2021-05-30	4	order_events_vac
Colusa	2021-05-31	4	order_events_vac
Colusa	2021-06-01	4	order_events_vac
Colusa	2021-06-02	4	order_events_vac
Colusa	2021-06-03	4	order_events_vac
Colusa	2021-06-04	4	order_events_vac
Colusa	2021-06-05	4	order_events_vac
Colusa	2021-06-06	4	order_events_vac
Colusa	2021-06-07	4	order_events_vac
Colusa	2021-06-08	4	order_events_vac
Colusa	2021-06-09	4	order_events_vac
Colusa	2021-06-10	4	order_events_vac
Colusa	2021-06-11	4	order_events_vac
Colusa	2021-06-12	4	order_events_vac
Colusa	2021-06-13	4	order_events_vac
Colusa	2021-06-14	4	order_events_vac
Colusa	2021-06-15	0	order_events_vac
Colusa	2021-06-16	0	order_events_vac
Colusa	2021-06-17	0	order_events_vac
Colusa	2021-06-18	0	order_events_vac
Colusa	2021-06-19	0	order_events_vac
Colusa	2021-06-20	0	order_events_vac
Colusa	2021-06-21	0	order_events_vac
Colusa	2021-06-22	0	order_events_vac
Colusa	2021-06-23	0	order_events_vac
Colusa	2021-06-24	0	order_events_vac
Colusa	2021-06-25	0	order_events_vac
Colusa	2021-06-26	0	order_events_vac
Colusa	2021-06-27	0	order_events_vac
Colusa	2021-06-28	0	order_events_vac
Colusa	2021-06-29	0	order_events_vac
Colusa	2020-01-29	0	order_gath
Colusa	2020-01-30	0	order_gath
Colusa	2020-01-31	0	order_gath
Colusa	2020-02-01	0	order_gath
Colusa	2020-02-02	0	order_gath
Colusa	2020-02-03	0	order_gath
Colusa	2020-02-04	0	order_gath
Colusa	2020-02-05	0	order_gath
Colusa	2020-02-06	0	order_gath
Colusa	2020-02-07	0	order_gath
Colusa	2020-02-08	0	order_gath
Colusa	2020-02-09	0	order_gath
Colusa	2020-02-10	0	order_gath
Colusa	2020-02-11	0	order_gath
Colusa	2020-02-12	0	order_gath
Colusa	2020-02-13	0	order_gath
Colusa	2020-02-14	0	order_gath
Colusa	2020-02-15	0	order_gath
Colusa	2020-02-16	0	order_gath
Colusa	2020-02-17	0	order_gath
Colusa	2020-02-18	0	order_gath
Colusa	2020-02-19	0	order_gath
Colusa	2020-02-20	0	order_gath
Colusa	2020-02-21	0	order_gath
Colusa	2020-02-22	0	order_gath
Colusa	2020-02-23	0	order_gath
Colusa	2020-02-24	0	order_gath
Colusa	2020-02-25	0	order_gath
Colusa	2020-02-26	0	order_gath
Colusa	2020-02-27	0	order_gath
Colusa	2020-02-28	0	order_gath
Colusa	2020-02-29	0	order_gath
Colusa	2020-03-01	0	order_gath
Colusa	2020-03-02	0	order_gath
Colusa	2020-03-03	0	order_gath
Colusa	2020-03-04	0	order_gath
Colusa	2020-03-05	0	order_gath
Colusa	2020-03-06	0	order_gath
Colusa	2020-03-07	0	order_gath
Colusa	2020-03-08	0	order_gath
Colusa	2020-03-09	0	order_gath
Colusa	2020-03-10	0	order_gath
Colusa	2020-03-11	0	order_gath
Colusa	2020-03-12	0	order_gath
Colusa	2020-03-13	0	order_gath
Colusa	2020-03-14	0	order_gath
Colusa	2020-03-15	0	order_gath
Colusa	2020-03-16	0	order_gath
Colusa	2020-03-17	0	order_gath
Colusa	2020-03-18	0	order_gath
Colusa	2020-03-19	10	order_gath
Colusa	2020-03-20	10	order_gath
Colusa	2020-03-21	10	order_gath
Colusa	2020-03-22	10	order_gath
Colusa	2020-03-23	10	order_gath
Colusa	2020-03-24	10	order_gath
Colusa	2020-03-25	10	order_gath
Colusa	2020-03-26	10	order_gath
Colusa	2020-03-27	10	order_gath
Colusa	2020-03-28	10	order_gath
Colusa	2020-03-29	10	order_gath
Colusa	2020-03-30	10	order_gath
Colusa	2020-03-31	10	order_gath
Colusa	2020-04-01	10	order_gath
Colusa	2020-04-02	10	order_gath
Colusa	2020-04-03	10	order_gath
Colusa	2020-04-04	10	order_gath
Colusa	2020-04-05	10	order_gath
Colusa	2020-04-06	10	order_gath
Colusa	2020-04-07	10	order_gath
Colusa	2020-04-08	10	order_gath
Colusa	2020-04-09	10	order_gath
Colusa	2020-04-10	10	order_gath
Colusa	2020-04-11	10	order_gath
Colusa	2020-04-12	10	order_gath
Colusa	2020-04-13	10	order_gath
Colusa	2020-04-14	10	order_gath
Colusa	2020-04-15	10	order_gath
Colusa	2020-04-16	10	order_gath
Colusa	2020-04-17	10	order_gath
Colusa	2020-04-18	10	order_gath
Colusa	2020-04-19	10	order_gath
Colusa	2020-04-20	10	order_gath
Colusa	2020-04-21	10	order_gath
Colusa	2020-04-22	10	order_gath
Colusa	2020-04-23	10	order_gath
Colusa	2020-04-24	10	order_gath
Colusa	2020-04-25	10	order_gath
Colusa	2020-04-26	10	order_gath
Colusa	2020-04-27	10	order_gath
Colusa	2020-04-28	10	order_gath
Colusa	2020-04-29	10	order_gath
Colusa	2020-04-30	10	order_gath
Colusa	2020-05-01	10	order_gath
Colusa	2020-05-02	10	order_gath
Colusa	2020-05-03	10	order_gath
Colusa	2020-05-04	10	order_gath
Colusa	2020-05-05	10	order_gath
Colusa	2020-05-06	10	order_gath
Colusa	2020-05-07	10	order_gath
Colusa	2020-05-08		order_gath
Colusa	2020-05-09		order_gath
Colusa	2020-05-10		order_gath
Colusa	2020-05-11		order_gath
Colusa	2020-05-12		order_gath
Colusa	2020-05-13		order_gath
Colusa	2020-05-14		order_gath
Colusa	2020-05-15		order_gath
Colusa	2020-05-16		order_gath
Colusa	2020-05-17		order_gath
Colusa	2020-05-18		order_gath
Colusa	2020-05-19		order_gath
Colusa	2020-05-20		order_gath
Colusa	2020-05-21		order_gath
Colusa	2020-05-22		order_gath
Colusa	2020-05-23		order_gath
Colusa	2020-05-24		order_gath
Colusa	2020-05-25		order_gath
Colusa	2020-05-26		order_gath
Colusa	2020-05-27		order_gath
Colusa	2020-05-28		order_gath
Colusa	2020-05-29		order_gath
Colusa	2020-05-30		order_gath
Colusa	2020-05-31		order_gath
Colusa	2020-06-01		order_gath
Colusa	2020-06-02		order_gath
Colusa	2020-06-03		order_gath
Colusa	2020-06-04		order_gath
Colusa	2020-06-05		order_gath
Colusa	2020-06-06		order_gath
Colusa	2020-06-07		order_gath
Colusa	2020-06-08		order_gath
Colusa	2020-06-09		order_gath
Colusa	2020-06-10		order_gath
Colusa	2020-06-11		order_gath
Colusa	2020-06-12		order_gath
Colusa	2020-06-13		order_gath
Colusa	2020-06-14		order_gath
Colusa	2020-06-15		order_gath
Colusa	2020-06-16		order_gath
Colusa	2020-06-17		order_gath
Colusa	2020-06-18		order_gath
Colusa	2020-06-19		order_gath
Colusa	2020-06-20		order_gath
Colusa	2020-06-21		order_gath
Colusa	2020-06-22		order_gath
Colusa	2020-06-23		order_gath
Colusa	2020-06-24		order_gath
Colusa	2020-06-25		order_gath
Colusa	2020-06-26		order_gath
Colusa	2020-06-27		order_gath
Colusa	2020-06-28		order_gath
Colusa	2020-06-29		order_gath
Colusa	2020-06-30		order_gath
Colusa	2020-07-01		order_gath
Colusa	2020-07-02		order_gath
Colusa	2020-07-03		order_gath
Colusa	2020-07-04		order_gath
Colusa	2020-07-05		order_gath
Colusa	2020-07-06		order_gath
Colusa	2020-07-07		order_gath
Colusa	2020-07-08		order_gath
Colusa	2020-07-09		order_gath
Colusa	2020-07-10		order_gath
Colusa	2020-07-11		order_gath
Colusa	2020-07-12		order_gath
Colusa	2020-07-13		order_gath
Colusa	2020-07-14		order_gath
Colusa	2020-07-15		order_gath
Colusa	2020-07-16		order_gath
Colusa	2020-07-17		order_gath
Colusa	2020-07-18		order_gath
Colusa	2020-07-19		order_gath
Colusa	2020-07-20		order_gath
Colusa	2020-07-21		order_gath
Colusa	2020-07-22		order_gath
Colusa	2020-07-23		order_gath
Colusa	2020-07-24		order_gath
Colusa	2020-07-25		order_gath
Colusa	2020-07-26		order_gath
Colusa	2020-07-27		order_gath
Colusa	2020-07-28		order_gath
Colusa	2020-07-29		order_gath
Colusa	2020-07-30		order_gath
Colusa	2020-07-31		order_gath
Colusa	2020-08-01		order_gath
Colusa	2020-08-02		order_gath
Colusa	2020-08-03		order_gath
Colusa	2020-08-04		order_gath
Colusa	2020-08-05		order_gath
Colusa	2020-08-06		order_gath
Colusa	2020-08-07		order_gath
Colusa	2020-08-08		order_gath
Colusa	2020-08-09		order_gath
Colusa	2020-08-10		order_gath
Colusa	2020-08-11		order_gath
Colusa	2020-08-12		order_gath
Colusa	2020-08-13		order_gath
Colusa	2020-08-14		order_gath
Colusa	2020-08-15		order_gath
Colusa	2020-08-16		order_gath
Colusa	2020-08-17		order_gath
Colusa	2020-08-18		order_gath
Colusa	2020-08-19		order_gath
Colusa	2020-08-20		order_gath
Colusa	2020-08-21		order_gath
Colusa	2020-08-22		order_gath
Colusa	2020-08-23		order_gath
Colusa	2020-08-24		order_gath
Colusa	2020-08-25		order_gath
Colusa	2020-08-26		order_gath
Colusa	2020-08-27		order_gath
Colusa	2020-08-28		order_gath
Colusa	2020-08-29		order_gath
Colusa	2020-08-30		order_gath
Colusa	2020-08-31		order_gath
Colusa	2020-09-01		order_gath
Colusa	2020-09-02		order_gath
Colusa	2020-09-03		order_gath
Colusa	2020-09-04		order_gath
Colusa	2020-09-05		order_gath
Colusa	2020-09-06		order_gath
Colusa	2020-09-07		order_gath
Colusa	2020-09-08		order_gath
Colusa	2020-09-09		order_gath
Colusa	2020-09-10		order_gath
Colusa	2020-09-11		order_gath
Colusa	2020-09-12		order_gath
Colusa	2020-09-13		order_gath
Colusa	2020-09-14		order_gath
Colusa	2020-09-15		order_gath
Colusa	2020-09-16		order_gath
Colusa	2020-09-17		order_gath
Colusa	2020-09-18		order_gath
Colusa	2020-09-19		order_gath
Colusa	2020-09-20		order_gath
Colusa	2020-09-21		order_gath
Colusa	2020-09-22		order_gath
Colusa	2020-09-23		order_gath
Colusa	2020-09-24		order_gath
Colusa	2020-09-25		order_gath
Colusa	2020-09-26		order_gath
Colusa	2020-09-27		order_gath
Colusa	2020-09-28		order_gath
Colusa	2020-09-29		order_gath
Colusa	2020-09-30		order_gath
Colusa	2020-10-01		order_gath
Colusa	2020-10-02		order_gath
Colusa	2020-10-03		order_gath
Colusa	2020-10-04		order_gath
Colusa	2020-10-05		order_gath
Colusa	2020-10-06		order_gath
Colusa	2020-10-07		order_gath
Colusa	2020-10-08		order_gath
Colusa	2020-10-09		order_gath
Colusa	2020-10-10		order_gath
Colusa	2020-10-11		order_gath
Colusa	2020-10-12		order_gath
Colusa	2020-10-13		order_gath
Colusa	2020-10-14		order_gath
Colusa	2020-10-15		order_gath
Colusa	2020-10-16		order_gath
Colusa	2020-10-17		order_gath
Colusa	2020-10-18		order_gath
Colusa	2020-10-19		order_gath
Colusa	2020-10-20		order_gath
Colusa	2020-10-21		order_gath
Colusa	2020-10-22		order_gath
Colusa	2020-10-23		order_gath
Colusa	2020-10-24		order_gath
Colusa	2020-10-25		order_gath
Colusa	2020-10-26		order_gath
Colusa	2020-10-27		order_gath
Colusa	2020-10-28		order_gath
Colusa	2020-10-29		order_gath
Colusa	2020-10-30		order_gath
Colusa	2020-10-31		order_gath
Colusa	2020-11-01		order_gath
Colusa	2020-11-02		order_gath
Colusa	2020-11-03		order_gath
Colusa	2020-11-04		order_gath
Colusa	2020-11-05		order_gath
Colusa	2020-11-06		order_gath
Colusa	2020-11-07		order_gath
Colusa	2020-11-08		order_gath
Colusa	2020-11-09		order_gath
Colusa	2020-11-10		order_gath
Colusa	2020-11-11		order_gath
Colusa	2020-11-12		order_gath
Colusa	2020-11-13		order_gath
Colusa	2020-11-14		order_gath
Colusa	2020-11-15		order_gath
Colusa	2020-11-16		order_gath
Colusa	2020-11-17		order_gath
Colusa	2020-11-18		order_gath
Colusa	2020-11-19		order_gath
Colusa	2020-11-20		order_gath
Colusa	2020-11-21		order_gath
Colusa	2020-11-22		order_gath
Colusa	2020-11-23		order_gath
Colusa	2020-11-24		order_gath
Colusa	2020-11-25		order_gath
Colusa	2020-11-26		order_gath
Colusa	2020-11-27		order_gath
Colusa	2020-11-28		order_gath
Colusa	2020-11-29		order_gath
Colusa	2020-11-30		order_gath
Colusa	2020-12-01		order_gath
Colusa	2020-12-02		order_gath
Colusa	2020-12-03		order_gath
Colusa	2020-12-04		order_gath
Colusa	2020-12-05		order_gath
Colusa	2020-12-06		order_gath
Colusa	2020-12-07		order_gath
Colusa	2020-12-08		order_gath
Colusa	2020-12-09		order_gath
Colusa	2020-12-10		order_gath
Colusa	2020-12-11		order_gath
Colusa	2020-12-12		order_gath
Colusa	2020-12-13		order_gath
Colusa	2020-12-14		order_gath
Colusa	2020-12-15		order_gath
Colusa	2020-12-16		order_gath
Colusa	2020-12-17		order_gath
Colusa	2020-12-18		order_gath
Colusa	2020-12-19		order_gath
Colusa	2020-12-20		order_gath
Colusa	2020-12-21		order_gath
Colusa	2020-12-22		order_gath
Colusa	2020-12-23		order_gath
Colusa	2020-12-24		order_gath
Colusa	2020-12-25		order_gath
Colusa	2020-12-26		order_gath
Colusa	2020-12-27		order_gath
Colusa	2020-12-28		order_gath
Colusa	2020-12-29		order_gath
Colusa	2020-12-30		order_gath
Colusa	2020-12-31		order_gath
Colusa	2021-01-01		order_gath
Colusa	2021-01-02		order_gath
Colusa	2021-01-03		order_gath
Colusa	2021-01-04		order_gath
Colusa	2021-01-05		order_gath
Colusa	2021-01-06		order_gath
Colusa	2021-01-07		order_gath
Colusa	2021-01-08		order_gath
Colusa	2021-01-09		order_gath
Colusa	2021-01-10		order_gath
Colusa	2021-01-11		order_gath
Colusa	2021-01-12		order_gath
Colusa	2021-01-13		order_gath
Colusa	2021-01-14		order_gath
Colusa	2021-01-15		order_gath
Colusa	2021-01-16		order_gath
Colusa	2021-01-17		order_gath
Colusa	2021-01-18		order_gath
Colusa	2021-01-19		order_gath
Colusa	2021-01-20		order_gath
Colusa	2021-01-21		order_gath
Colusa	2021-01-22		order_gath
Colusa	2021-01-23		order_gath
Colusa	2021-01-24		order_gath
Colusa	2021-01-25		order_gath
Colusa	2021-01-26		order_gath
Colusa	2021-01-27		order_gath
Colusa	2021-01-28		order_gath
Colusa	2021-01-29		order_gath
Colusa	2021-01-30		order_gath
Colusa	2021-01-31		order_gath
Colusa	2021-02-01		order_gath
Colusa	2021-02-02		order_gath
Colusa	2021-02-03		order_gath
Colusa	2021-02-04		order_gath
Colusa	2021-02-05		order_gath
Colusa	2021-02-06		order_gath
Colusa	2021-02-07		order_gath
Colusa	2021-02-08		order_gath
Colusa	2021-02-09		order_gath
Colusa	2021-02-10		order_gath
Colusa	2021-02-11		order_gath
Colusa	2021-02-12		order_gath
Colusa	2021-02-13		order_gath
Colusa	2021-02-14		order_gath
Colusa	2021-02-15		order_gath
Colusa	2021-02-16		order_gath
Colusa	2021-02-17		order_gath
Colusa	2021-02-18		order_gath
Colusa	2021-02-19		order_gath
Colusa	2021-02-20		order_gath
Colusa	2021-02-21		order_gath
Colusa	2021-02-22		order_gath
Colusa	2021-02-23		order_gath
Colusa	2021-02-24		order_gath
Colusa	2021-02-25		order_gath
Colusa	2021-02-26		order_gath
Colusa	2021-02-27		order_gath
Colusa	2021-02-28		order_gath
Colusa	2021-03-01		order_gath
Colusa	2021-03-02		order_gath
Colusa	2021-03-03		order_gath
Colusa	2021-03-04		order_gath
Colusa	2021-03-05		order_gath
Colusa	2021-03-06		order_gath
Colusa	2021-03-07		order_gath
Colusa	2021-03-08		order_gath
Colusa	2021-03-09		order_gath
Colusa	2021-03-10		order_gath
Colusa	2021-03-11		order_gath
Colusa	2021-03-12		order_gath
Colusa	2021-03-13		order_gath
Colusa	2021-03-14		order_gath
Colusa	2021-03-15		order_gath
Colusa	2021-03-16		order_gath
Colusa	2021-03-17		order_gath
Colusa	2021-03-18		order_gath
Colusa	2021-03-19		order_gath
Colusa	2021-03-20		order_gath
Colusa	2021-03-21		order_gath
Colusa	2021-03-22		order_gath
Colusa	2021-03-23		order_gath
Colusa	2021-03-24		order_gath
Colusa	2021-03-25		order_gath
Colusa	2021-03-26		order_gath
Colusa	2021-03-27		order_gath
Colusa	2021-03-28		order_gath
Colusa	2021-03-29		order_gath
Colusa	2021-03-30		order_gath
Colusa	2021-03-31		order_gath
Colusa	2021-04-01		order_gath
Colusa	2021-04-02		order_gath
Colusa	2021-04-03		order_gath
Colusa	2021-04-04		order_gath
Colusa	2021-04-05		order_gath
Colusa	2021-04-06		order_gath
Colusa	2021-04-07		order_gath
Colusa	2021-04-08		order_gath
Colusa	2021-04-09		order_gath
Colusa	2021-04-10		order_gath
Colusa	2021-04-11		order_gath
Colusa	2021-04-12		order_gath
Colusa	2021-04-13		order_gath
Colusa	2021-04-14		order_gath
Colusa	2021-04-15	6	order_gath
Colusa	2021-04-16	6	order_gath
Colusa	2021-04-17	6	order_gath
Colusa	2021-04-18	6	order_gath
Colusa	2021-04-19	6	order_gath
Colusa	2021-04-20	6	order_gath
Colusa	2021-04-21	6	order_gath
Colusa	2021-04-22	6	order_gath
Colusa	2021-04-23	6	order_gath
Colusa	2021-04-24	6	order_gath
Colusa	2021-04-25	6	order_gath
Colusa	2021-04-26	6	order_gath
Colusa	2021-04-27	6	order_gath
Colusa	2021-04-28	6	order_gath
Colusa	2021-04-29	6	order_gath
Colusa	2021-04-30	6	order_gath
Colusa	2021-05-01	6	order_gath
Colusa	2021-05-02	6	order_gath
Colusa	2021-05-03	6	order_gath
Colusa	2021-05-04	6	order_gath
Colusa	2021-05-05	6	order_gath
Colusa	2021-05-06	6	order_gath
Colusa	2021-05-07	6	order_gath
Colusa	2021-05-08	6	order_gath
Colusa	2021-05-09	6	order_gath
Colusa	2021-05-10	6	order_gath
Colusa	2021-05-11	6	order_gath
Colusa	2021-05-12	6	order_gath
Colusa	2021-05-13	6	order_gath
Colusa	2021-05-14	6	order_gath
Colusa	2021-05-15	6	order_gath
Colusa	2021-05-16	6	order_gath
Colusa	2021-05-17	6	order_gath
Colusa	2021-05-18	6	order_gath
Colusa	2021-05-19	6	order_gath
Colusa	2021-05-20	6	order_gath
Colusa	2021-05-21	6	order_gath
Colusa	2021-05-22	6	order_gath
Colusa	2021-05-23	6	order_gath
Colusa	2021-05-24	6	order_gath
Colusa	2021-05-25	6	order_gath
Colusa	2021-05-26	6	order_gath
Colusa	2021-05-27	6	order_gath
Colusa	2021-05-28	6	order_gath
Colusa	2021-05-29	6	order_gath
Colusa	2021-05-30	6	order_gath
Colusa	2021-05-31	6	order_gath
Colusa	2021-06-01	6	order_gath
Colusa	2021-06-02	6	order_gath
Colusa	2021-06-03	6	order_gath
Colusa	2021-06-04	6	order_gath
Colusa	2021-06-05	6	order_gath
Colusa	2021-06-06	6	order_gath
Colusa	2021-06-07	6	order_gath
Colusa	2021-06-08	6	order_gath
Colusa	2021-06-09	6	order_gath
Colusa	2021-06-10	6	order_gath
Colusa	2021-06-11	6	order_gath
Colusa	2021-06-12	6	order_gath
Colusa	2021-06-13	6	order_gath
Colusa	2021-06-14	6	order_gath
Colusa	2021-06-15	1	order_gath
Colusa	2021-06-16	1	order_gath
Colusa	2021-06-17	1	order_gath
Colusa	2021-06-18	1	order_gath
Colusa	2021-06-19	1	order_gath
Colusa	2021-06-20	1	order_gath
Colusa	2021-06-21	1	order_gath
Colusa	2021-06-22	1	order_gath
Colusa	2021-06-23	1	order_gath
Colusa	2021-06-24	1	order_gath
Colusa	2021-06-25	1	order_gath
Colusa	2021-06-26	1	order_gath
Colusa	2021-06-27	1	order_gath
Colusa	2021-06-28	1	order_gath
Colusa	2021-06-29	1	order_gath
Colusa	2020-01-29		order_gath_vac
Colusa	2020-01-30		order_gath_vac
Colusa	2020-01-31		order_gath_vac
Colusa	2020-02-01		order_gath_vac
Colusa	2020-02-02		order_gath_vac
Colusa	2020-02-03		order_gath_vac
Colusa	2020-02-04		order_gath_vac
Colusa	2020-02-05		order_gath_vac
Colusa	2020-02-06		order_gath_vac
Colusa	2020-02-07		order_gath_vac
Colusa	2020-02-08		order_gath_vac
Colusa	2020-02-09		order_gath_vac
Colusa	2020-02-10		order_gath_vac
Colusa	2020-02-11		order_gath_vac
Colusa	2020-02-12		order_gath_vac
Colusa	2020-02-13		order_gath_vac
Colusa	2020-02-14		order_gath_vac
Colusa	2020-02-15		order_gath_vac
Colusa	2020-02-16		order_gath_vac
Colusa	2020-02-17		order_gath_vac
Colusa	2020-02-18		order_gath_vac
Colusa	2020-02-19		order_gath_vac
Colusa	2020-02-20		order_gath_vac
Colusa	2020-02-21		order_gath_vac
Colusa	2020-02-22		order_gath_vac
Colusa	2020-02-23		order_gath_vac
Colusa	2020-02-24		order_gath_vac
Colusa	2020-02-25		order_gath_vac
Colusa	2020-02-26		order_gath_vac
Colusa	2020-02-27		order_gath_vac
Colusa	2020-02-28		order_gath_vac
Colusa	2020-02-29		order_gath_vac
Colusa	2020-03-01		order_gath_vac
Colusa	2020-03-02		order_gath_vac
Colusa	2020-03-03		order_gath_vac
Colusa	2020-03-04		order_gath_vac
Colusa	2020-03-05		order_gath_vac
Colusa	2020-03-06		order_gath_vac
Colusa	2020-03-07		order_gath_vac
Colusa	2020-03-08		order_gath_vac
Colusa	2020-03-09		order_gath_vac
Colusa	2020-03-10		order_gath_vac
Colusa	2020-03-11		order_gath_vac
Colusa	2020-03-12		order_gath_vac
Colusa	2020-03-13		order_gath_vac
Colusa	2020-03-14		order_gath_vac
Colusa	2020-03-15		order_gath_vac
Colusa	2020-03-16		order_gath_vac
Colusa	2020-03-17		order_gath_vac
Colusa	2020-03-18		order_gath_vac
Colusa	2020-03-19		order_gath_vac
Colusa	2020-03-20		order_gath_vac
Colusa	2020-03-21		order_gath_vac
Colusa	2020-03-22		order_gath_vac
Colusa	2020-03-23		order_gath_vac
Colusa	2020-03-24		order_gath_vac
Colusa	2020-03-25		order_gath_vac
Colusa	2020-03-26		order_gath_vac
Colusa	2020-03-27		order_gath_vac
Colusa	2020-03-28		order_gath_vac
Colusa	2020-03-29		order_gath_vac
Colusa	2020-03-30		order_gath_vac
Colusa	2020-03-31		order_gath_vac
Colusa	2020-04-01		order_gath_vac
Colusa	2020-04-02		order_gath_vac
Colusa	2020-04-03		order_gath_vac
Colusa	2020-04-04		order_gath_vac
Colusa	2020-04-05		order_gath_vac
Colusa	2020-04-06		order_gath_vac
Colusa	2020-04-07		order_gath_vac
Colusa	2020-04-08		order_gath_vac
Colusa	2020-04-09		order_gath_vac
Colusa	2020-04-10		order_gath_vac
Colusa	2020-04-11		order_gath_vac
Colusa	2020-04-12		order_gath_vac
Colusa	2020-04-13		order_gath_vac
Colusa	2020-04-14		order_gath_vac
Colusa	2020-04-15		order_gath_vac
Colusa	2020-04-16		order_gath_vac
Colusa	2020-04-17		order_gath_vac
Colusa	2020-04-18		order_gath_vac
Colusa	2020-04-19		order_gath_vac
Colusa	2020-04-20		order_gath_vac
Colusa	2020-04-21		order_gath_vac
Colusa	2020-04-22		order_gath_vac
Colusa	2020-04-23		order_gath_vac
Colusa	2020-04-24		order_gath_vac
Colusa	2020-04-25		order_gath_vac
Colusa	2020-04-26		order_gath_vac
Colusa	2020-04-27		order_gath_vac
Colusa	2020-04-28		order_gath_vac
Colusa	2020-04-29		order_gath_vac
Colusa	2020-04-30		order_gath_vac
Colusa	2020-05-01		order_gath_vac
Colusa	2020-05-02		order_gath_vac
Colusa	2020-05-03		order_gath_vac
Colusa	2020-05-04		order_gath_vac
Colusa	2020-05-05		order_gath_vac
Colusa	2020-05-06		order_gath_vac
Colusa	2020-05-07		order_gath_vac
Colusa	2020-05-08		order_gath_vac
Colusa	2020-05-09		order_gath_vac
Colusa	2020-05-10		order_gath_vac
Colusa	2020-05-11		order_gath_vac
Colusa	2020-05-12		order_gath_vac
Colusa	2020-05-13		order_gath_vac
Colusa	2020-05-14		order_gath_vac
Colusa	2020-05-15		order_gath_vac
Colusa	2020-05-16		order_gath_vac
Colusa	2020-05-17		order_gath_vac
Colusa	2020-05-18		order_gath_vac
Colusa	2020-05-19		order_gath_vac
Colusa	2020-05-20		order_gath_vac
Colusa	2020-05-21		order_gath_vac
Colusa	2020-05-22		order_gath_vac
Colusa	2020-05-23		order_gath_vac
Colusa	2020-05-24		order_gath_vac
Colusa	2020-05-25		order_gath_vac
Colusa	2020-05-26		order_gath_vac
Colusa	2020-05-27		order_gath_vac
Colusa	2020-05-28		order_gath_vac
Colusa	2020-05-29		order_gath_vac
Colusa	2020-05-30		order_gath_vac
Colusa	2020-05-31		order_gath_vac
Colusa	2020-06-01		order_gath_vac
Colusa	2020-06-02		order_gath_vac
Colusa	2020-06-03		order_gath_vac
Colusa	2020-06-04		order_gath_vac
Colusa	2020-06-05		order_gath_vac
Colusa	2020-06-06		order_gath_vac
Colusa	2020-06-07		order_gath_vac
Colusa	2020-06-08		order_gath_vac
Colusa	2020-06-09		order_gath_vac
Colusa	2020-06-10		order_gath_vac
Colusa	2020-06-11		order_gath_vac
Colusa	2020-06-12		order_gath_vac
Colusa	2020-06-13		order_gath_vac
Colusa	2020-06-14		order_gath_vac
Colusa	2020-06-15		order_gath_vac
Colusa	2020-06-16		order_gath_vac
Colusa	2020-06-17		order_gath_vac
Colusa	2020-06-18		order_gath_vac
Colusa	2020-06-19		order_gath_vac
Colusa	2020-06-20		order_gath_vac
Colusa	2020-06-21		order_gath_vac
Colusa	2020-06-22		order_gath_vac
Colusa	2020-06-23		order_gath_vac
Colusa	2020-06-24		order_gath_vac
Colusa	2020-06-25		order_gath_vac
Colusa	2020-06-26		order_gath_vac
Colusa	2020-06-27		order_gath_vac
Colusa	2020-06-28		order_gath_vac
Colusa	2020-06-29		order_gath_vac
Colusa	2020-06-30		order_gath_vac
Colusa	2020-07-01		order_gath_vac
Colusa	2020-07-02		order_gath_vac
Colusa	2020-07-03		order_gath_vac
Colusa	2020-07-04		order_gath_vac
Colusa	2020-07-05		order_gath_vac
Colusa	2020-07-06		order_gath_vac
Colusa	2020-07-07		order_gath_vac
Colusa	2020-07-08		order_gath_vac
Colusa	2020-07-09		order_gath_vac
Colusa	2020-07-10		order_gath_vac
Colusa	2020-07-11		order_gath_vac
Colusa	2020-07-12		order_gath_vac
Colusa	2020-07-13		order_gath_vac
Colusa	2020-07-14		order_gath_vac
Colusa	2020-07-15		order_gath_vac
Colusa	2020-07-16		order_gath_vac
Colusa	2020-07-17		order_gath_vac
Colusa	2020-07-18		order_gath_vac
Colusa	2020-07-19		order_gath_vac
Colusa	2020-07-20		order_gath_vac
Colusa	2020-07-21		order_gath_vac
Colusa	2020-07-22		order_gath_vac
Colusa	2020-07-23		order_gath_vac
Colusa	2020-07-24		order_gath_vac
Colusa	2020-07-25		order_gath_vac
Colusa	2020-07-26		order_gath_vac
Colusa	2020-07-27		order_gath_vac
Colusa	2020-07-28		order_gath_vac
Colusa	2020-07-29		order_gath_vac
Colusa	2020-07-30		order_gath_vac
Colusa	2020-07-31		order_gath_vac
Colusa	2020-08-01		order_gath_vac
Colusa	2020-08-02		order_gath_vac
Colusa	2020-08-03		order_gath_vac
Colusa	2020-08-04		order_gath_vac
Colusa	2020-08-05		order_gath_vac
Colusa	2020-08-06		order_gath_vac
Colusa	2020-08-07		order_gath_vac
Colusa	2020-08-08		order_gath_vac
Colusa	2020-08-09		order_gath_vac
Colusa	2020-08-10		order_gath_vac
Colusa	2020-08-11		order_gath_vac
Colusa	2020-08-12		order_gath_vac
Colusa	2020-08-13		order_gath_vac
Colusa	2020-08-14		order_gath_vac
Colusa	2020-08-15		order_gath_vac
Colusa	2020-08-16		order_gath_vac
Colusa	2020-08-17		order_gath_vac
Colusa	2020-08-18		order_gath_vac
Colusa	2020-08-19		order_gath_vac
Colusa	2020-08-20		order_gath_vac
Colusa	2020-08-21		order_gath_vac
Colusa	2020-08-22		order_gath_vac
Colusa	2020-08-23		order_gath_vac
Colusa	2020-08-24		order_gath_vac
Colusa	2020-08-25		order_gath_vac
Colusa	2020-08-26		order_gath_vac
Colusa	2020-08-27		order_gath_vac
Colusa	2020-08-28		order_gath_vac
Colusa	2020-08-29		order_gath_vac
Colusa	2020-08-30		order_gath_vac
Colusa	2020-08-31		order_gath_vac
Colusa	2020-09-01		order_gath_vac
Colusa	2020-09-02		order_gath_vac
Colusa	2020-09-03		order_gath_vac
Colusa	2020-09-04		order_gath_vac
Colusa	2020-09-05		order_gath_vac
Colusa	2020-09-06		order_gath_vac
Colusa	2020-09-07		order_gath_vac
Colusa	2020-09-08		order_gath_vac
Colusa	2020-09-09		order_gath_vac
Colusa	2020-09-10		order_gath_vac
Colusa	2020-09-11		order_gath_vac
Colusa	2020-09-12		order_gath_vac
Colusa	2020-09-13		order_gath_vac
Colusa	2020-09-14		order_gath_vac
Colusa	2020-09-15		order_gath_vac
Colusa	2020-09-16		order_gath_vac
Colusa	2020-09-17		order_gath_vac
Colusa	2020-09-18		order_gath_vac
Colusa	2020-09-19		order_gath_vac
Colusa	2020-09-20		order_gath_vac
Colusa	2020-09-21		order_gath_vac
Colusa	2020-09-22		order_gath_vac
Colusa	2020-09-23		order_gath_vac
Colusa	2020-09-24		order_gath_vac
Colusa	2020-09-25		order_gath_vac
Colusa	2020-09-26		order_gath_vac
Colusa	2020-09-27		order_gath_vac
Colusa	2020-09-28		order_gath_vac
Colusa	2020-09-29		order_gath_vac
Colusa	2020-09-30		order_gath_vac
Colusa	2020-10-01		order_gath_vac
Colusa	2020-10-02		order_gath_vac
Colusa	2020-10-03		order_gath_vac
Colusa	2020-10-04		order_gath_vac
Colusa	2020-10-05		order_gath_vac
Colusa	2020-10-06		order_gath_vac
Colusa	2020-10-07		order_gath_vac
Colusa	2020-10-08		order_gath_vac
Colusa	2020-10-09		order_gath_vac
Colusa	2020-10-10		order_gath_vac
Colusa	2020-10-11		order_gath_vac
Colusa	2020-10-12		order_gath_vac
Colusa	2020-10-13		order_gath_vac
Colusa	2020-10-14		order_gath_vac
Colusa	2020-10-15		order_gath_vac
Colusa	2020-10-16		order_gath_vac
Colusa	2020-10-17		order_gath_vac
Colusa	2020-10-18		order_gath_vac
Colusa	2020-10-19		order_gath_vac
Colusa	2020-10-20		order_gath_vac
Colusa	2020-10-21		order_gath_vac
Colusa	2020-10-22		order_gath_vac
Colusa	2020-10-23		order_gath_vac
Colusa	2020-10-24		order_gath_vac
Colusa	2020-10-25		order_gath_vac
Colusa	2020-10-26		order_gath_vac
Colusa	2020-10-27		order_gath_vac
Colusa	2020-10-28		order_gath_vac
Colusa	2020-10-29		order_gath_vac
Colusa	2020-10-30		order_gath_vac
Colusa	2020-10-31		order_gath_vac
Colusa	2020-11-01		order_gath_vac
Colusa	2020-11-02		order_gath_vac
Colusa	2020-11-03		order_gath_vac
Colusa	2020-11-04		order_gath_vac
Colusa	2020-11-05		order_gath_vac
Colusa	2020-11-06		order_gath_vac
Colusa	2020-11-07		order_gath_vac
Colusa	2020-11-08		order_gath_vac
Colusa	2020-11-09		order_gath_vac
Colusa	2020-11-10		order_gath_vac
Colusa	2020-11-11		order_gath_vac
Colusa	2020-11-12		order_gath_vac
Colusa	2020-11-13		order_gath_vac
Colusa	2020-11-14		order_gath_vac
Colusa	2020-11-15		order_gath_vac
Colusa	2020-11-16		order_gath_vac
Colusa	2020-11-17		order_gath_vac
Colusa	2020-11-18		order_gath_vac
Colusa	2020-11-19		order_gath_vac
Colusa	2020-11-20		order_gath_vac
Colusa	2020-11-21		order_gath_vac
Colusa	2020-11-22		order_gath_vac
Colusa	2020-11-23		order_gath_vac
Colusa	2020-11-24		order_gath_vac
Colusa	2020-11-25		order_gath_vac
Colusa	2020-11-26		order_gath_vac
Colusa	2020-11-27		order_gath_vac
Colusa	2020-11-28		order_gath_vac
Colusa	2020-11-29		order_gath_vac
Colusa	2020-11-30		order_gath_vac
Colusa	2020-12-01		order_gath_vac
Colusa	2020-12-02		order_gath_vac
Colusa	2020-12-03		order_gath_vac
Colusa	2020-12-04		order_gath_vac
Colusa	2020-12-05		order_gath_vac
Colusa	2020-12-06		order_gath_vac
Colusa	2020-12-07		order_gath_vac
Colusa	2020-12-08		order_gath_vac
Colusa	2020-12-09		order_gath_vac
Colusa	2020-12-10		order_gath_vac
Colusa	2020-12-11		order_gath_vac
Colusa	2020-12-12		order_gath_vac
Colusa	2020-12-13		order_gath_vac
Colusa	2020-12-14		order_gath_vac
Colusa	2020-12-15		order_gath_vac
Colusa	2020-12-16		order_gath_vac
Colusa	2020-12-17		order_gath_vac
Colusa	2020-12-18		order_gath_vac
Colusa	2020-12-19		order_gath_vac
Colusa	2020-12-20		order_gath_vac
Colusa	2020-12-21		order_gath_vac
Colusa	2020-12-22		order_gath_vac
Colusa	2020-12-23		order_gath_vac
Colusa	2020-12-24		order_gath_vac
Colusa	2020-12-25		order_gath_vac
Colusa	2020-12-26		order_gath_vac
Colusa	2020-12-27		order_gath_vac
Colusa	2020-12-28		order_gath_vac
Colusa	2020-12-29		order_gath_vac
Colusa	2020-12-30		order_gath_vac
Colusa	2020-12-31		order_gath_vac
Colusa	2021-01-01		order_gath_vac
Colusa	2021-01-02		order_gath_vac
Colusa	2021-01-03		order_gath_vac
Colusa	2021-01-04		order_gath_vac
Colusa	2021-01-05		order_gath_vac
Colusa	2021-01-06		order_gath_vac
Colusa	2021-01-07		order_gath_vac
Colusa	2021-01-08		order_gath_vac
Colusa	2021-01-09		order_gath_vac
Colusa	2021-01-10		order_gath_vac
Colusa	2021-01-11		order_gath_vac
Colusa	2021-01-12		order_gath_vac
Colusa	2021-01-13		order_gath_vac
Colusa	2021-01-14		order_gath_vac
Colusa	2021-01-15		order_gath_vac
Colusa	2021-01-16		order_gath_vac
Colusa	2021-01-17		order_gath_vac
Colusa	2021-01-18		order_gath_vac
Colusa	2021-01-19		order_gath_vac
Colusa	2021-01-20		order_gath_vac
Colusa	2021-01-21		order_gath_vac
Colusa	2021-01-22		order_gath_vac
Colusa	2021-01-23		order_gath_vac
Colusa	2021-01-24		order_gath_vac
Colusa	2021-01-25		order_gath_vac
Colusa	2021-01-26		order_gath_vac
Colusa	2021-01-27		order_gath_vac
Colusa	2021-01-28		order_gath_vac
Colusa	2021-01-29		order_gath_vac
Colusa	2021-01-30		order_gath_vac
Colusa	2021-01-31		order_gath_vac
Colusa	2021-02-01		order_gath_vac
Colusa	2021-02-02		order_gath_vac
Colusa	2021-02-03		order_gath_vac
Colusa	2021-02-04		order_gath_vac
Colusa	2021-02-05		order_gath_vac
Colusa	2021-02-06		order_gath_vac
Colusa	2021-02-07		order_gath_vac
Colusa	2021-02-08		order_gath_vac
Colusa	2021-02-09		order_gath_vac
Colusa	2021-02-10		order_gath_vac
Colusa	2021-02-11		order_gath_vac
Colusa	2021-02-12		order_gath_vac
Colusa	2021-02-13		order_gath_vac
Colusa	2021-02-14		order_gath_vac
Colusa	2021-02-15		order_gath_vac
Colusa	2021-02-16		order_gath_vac
Colusa	2021-02-17		order_gath_vac
Colusa	2021-02-18		order_gath_vac
Colusa	2021-02-19		order_gath_vac
Colusa	2021-02-20		order_gath_vac
Colusa	2021-02-21		order_gath_vac
Colusa	2021-02-22		order_gath_vac
Colusa	2021-02-23		order_gath_vac
Colusa	2021-02-24		order_gath_vac
Colusa	2021-02-25		order_gath_vac
Colusa	2021-02-26		order_gath_vac
Colusa	2021-02-27		order_gath_vac
Colusa	2021-02-28		order_gath_vac
Colusa	2021-03-01		order_gath_vac
Colusa	2021-03-02		order_gath_vac
Colusa	2021-03-03		order_gath_vac
Colusa	2021-03-04		order_gath_vac
Colusa	2021-03-05		order_gath_vac
Colusa	2021-03-06		order_gath_vac
Colusa	2021-03-07		order_gath_vac
Colusa	2021-03-08		order_gath_vac
Colusa	2021-03-09		order_gath_vac
Colusa	2021-03-10		order_gath_vac
Colusa	2021-03-11		order_gath_vac
Colusa	2021-03-12		order_gath_vac
Colusa	2021-03-13		order_gath_vac
Colusa	2021-03-14		order_gath_vac
Colusa	2021-03-15		order_gath_vac
Colusa	2021-03-16		order_gath_vac
Colusa	2021-03-17		order_gath_vac
Colusa	2021-03-18		order_gath_vac
Colusa	2021-03-19		order_gath_vac
Colusa	2021-03-20		order_gath_vac
Colusa	2021-03-21		order_gath_vac
Colusa	2021-03-22		order_gath_vac
Colusa	2021-03-23		order_gath_vac
Colusa	2021-03-24		order_gath_vac
Colusa	2021-03-25		order_gath_vac
Colusa	2021-03-26		order_gath_vac
Colusa	2021-03-27		order_gath_vac
Colusa	2021-03-28		order_gath_vac
Colusa	2021-03-29		order_gath_vac
Colusa	2021-03-30		order_gath_vac
Colusa	2021-03-31		order_gath_vac
Colusa	2021-04-01		order_gath_vac
Colusa	2021-04-02		order_gath_vac
Colusa	2021-04-03		order_gath_vac
Colusa	2021-04-04		order_gath_vac
Colusa	2021-04-05		order_gath_vac
Colusa	2021-04-06		order_gath_vac
Colusa	2021-04-07		order_gath_vac
Colusa	2021-04-08		order_gath_vac
Colusa	2021-04-09		order_gath_vac
Colusa	2021-04-10		order_gath_vac
Colusa	2021-04-11		order_gath_vac
Colusa	2021-04-12		order_gath_vac
Colusa	2021-04-13		order_gath_vac
Colusa	2021-04-14		order_gath_vac
Colusa	2021-04-15	5	order_gath_vac
Colusa	2021-04-16	5	order_gath_vac
Colusa	2021-04-17	5	order_gath_vac
Colusa	2021-04-18	5	order_gath_vac
Colusa	2021-04-19	5	order_gath_vac
Colusa	2021-04-20	5	order_gath_vac
Colusa	2021-04-21	5	order_gath_vac
Colusa	2021-04-22	5	order_gath_vac
Colusa	2021-04-23	5	order_gath_vac
Colusa	2021-04-24	5	order_gath_vac
Colusa	2021-04-25	5	order_gath_vac
Colusa	2021-04-26	5	order_gath_vac
Colusa	2021-04-27	5	order_gath_vac
Colusa	2021-04-28	5	order_gath_vac
Colusa	2021-04-29	5	order_gath_vac
Colusa	2021-04-30	5	order_gath_vac
Colusa	2021-05-01	5	order_gath_vac
Colusa	2021-05-02	5	order_gath_vac
Colusa	2021-05-03	5	order_gath_vac
Colusa	2021-05-04	5	order_gath_vac
Colusa	2021-05-05	5	order_gath_vac
Colusa	2021-05-06	5	order_gath_vac
Colusa	2021-05-07	5	order_gath_vac
Colusa	2021-05-08	5	order_gath_vac
Colusa	2021-05-09	5	order_gath_vac
Colusa	2021-05-10	5	order_gath_vac
Colusa	2021-05-11	5	order_gath_vac
Colusa	2021-05-12	5	order_gath_vac
Colusa	2021-05-13	5	order_gath_vac
Colusa	2021-05-14	5	order_gath_vac
Colusa	2021-05-15	5	order_gath_vac
Colusa	2021-05-16	5	order_gath_vac
Colusa	2021-05-17	5	order_gath_vac
Colusa	2021-05-18	5	order_gath_vac
Colusa	2021-05-19	5	order_gath_vac
Colusa	2021-05-20	5	order_gath_vac
Colusa	2021-05-21	5	order_gath_vac
Colusa	2021-05-22	5	order_gath_vac
Colusa	2021-05-23	5	order_gath_vac
Colusa	2021-05-24	5	order_gath_vac
Colusa	2021-05-25	5	order_gath_vac
Colusa	2021-05-26	5	order_gath_vac
Colusa	2021-05-27	5	order_gath_vac
Colusa	2021-05-28	5	order_gath_vac
Colusa	2021-05-29	5	order_gath_vac
Colusa	2021-05-30	5	order_gath_vac
Colusa	2021-05-31	5	order_gath_vac
Colusa	2021-06-01	5	order_gath_vac
Colusa	2021-06-02	5	order_gath_vac
Colusa	2021-06-03	5	order_gath_vac
Colusa	2021-06-04	5	order_gath_vac
Colusa	2021-06-05	5	order_gath_vac
Colusa	2021-06-06	5	order_gath_vac
Colusa	2021-06-07	5	order_gath_vac
Colusa	2021-06-08	5	order_gath_vac
Colusa	2021-06-09	5	order_gath_vac
Colusa	2021-06-10	5	order_gath_vac
Colusa	2021-06-11	5	order_gath_vac
Colusa	2021-06-12	5	order_gath_vac
Colusa	2021-06-13	5	order_gath_vac
Colusa	2021-06-14	5	order_gath_vac
Colusa	2021-06-15	0	order_gath_vac
Colusa	2021-06-16	0	order_gath_vac
Colusa	2021-06-17	0	order_gath_vac
Colusa	2021-06-18	0	order_gath_vac
Colusa	2021-06-19	0	order_gath_vac
Colusa	2021-06-20	0	order_gath_vac
Colusa	2021-06-21	0	order_gath_vac
Colusa	2021-06-22	0	order_gath_vac
Colusa	2021-06-23	0	order_gath_vac
Colusa	2021-06-24	0	order_gath_vac
Colusa	2021-06-25	0	order_gath_vac
Colusa	2021-06-26	0	order_gath_vac
Colusa	2021-06-27	0	order_gath_vac
Colusa	2021-06-28	0	order_gath_vac
Colusa	2021-06-29	0	order_gath_vac
Colusa	2020-01-29	0	order_lab
Colusa	2020-01-30	0	order_lab
Colusa	2020-01-31	0	order_lab
Colusa	2020-02-01	0	order_lab
Colusa	2020-02-02	0	order_lab
Colusa	2020-02-03	0	order_lab
Colusa	2020-02-04	0	order_lab
Colusa	2020-02-05	0	order_lab
Colusa	2020-02-06	0	order_lab
Colusa	2020-02-07	0	order_lab
Colusa	2020-02-08	0	order_lab
Colusa	2020-02-09	0	order_lab
Colusa	2020-02-10	0	order_lab
Colusa	2020-02-11	0	order_lab
Colusa	2020-02-12	0	order_lab
Colusa	2020-02-13	0	order_lab
Colusa	2020-02-14	0	order_lab
Colusa	2020-02-15	0	order_lab
Colusa	2020-02-16	0	order_lab
Colusa	2020-02-17	0	order_lab
Colusa	2020-02-18	0	order_lab
Colusa	2020-02-19	0	order_lab
Colusa	2020-02-20	0	order_lab
Colusa	2020-02-21	0	order_lab
Colusa	2020-02-22	0	order_lab
Colusa	2020-02-23	0	order_lab
Colusa	2020-02-24	0	order_lab
Colusa	2020-02-25	0	order_lab
Colusa	2020-02-26	0	order_lab
Colusa	2020-02-27	0	order_lab
Colusa	2020-02-28	0	order_lab
Colusa	2020-02-29	0	order_lab
Colusa	2020-03-01	0	order_lab
Colusa	2020-03-02	0	order_lab
Colusa	2020-03-03	0	order_lab
Colusa	2020-03-04	0	order_lab
Colusa	2020-03-05	0	order_lab
Colusa	2020-03-06	0	order_lab
Colusa	2020-03-07	0	order_lab
Colusa	2020-03-08	0	order_lab
Colusa	2020-03-09	0	order_lab
Colusa	2020-03-10	0	order_lab
Colusa	2020-03-11	0	order_lab
Colusa	2020-03-12	0	order_lab
Colusa	2020-03-13	0	order_lab
Colusa	2020-03-14	0	order_lab
Colusa	2020-03-15	0	order_lab
Colusa	2020-03-16	0	order_lab
Colusa	2020-03-17	0	order_lab
Colusa	2020-03-18	0	order_lab
Colusa	2020-03-19	0	order_lab
Colusa	2020-03-20	0	order_lab
Colusa	2020-03-21	0	order_lab
Colusa	2020-03-22	0	order_lab
Colusa	2020-03-23	0	order_lab
Colusa	2020-03-24	0	order_lab
Colusa	2020-03-25	0	order_lab
Colusa	2020-03-26	0	order_lab
Colusa	2020-03-27	0	order_lab
Colusa	2020-03-28	0	order_lab
Colusa	2020-03-29	0	order_lab
Colusa	2020-03-30	0	order_lab
Colusa	2020-03-31	0	order_lab
Colusa	2020-04-01	0	order_lab
Colusa	2020-04-02	0	order_lab
Colusa	2020-04-03	0	order_lab
Colusa	2020-04-04	0	order_lab
Colusa	2020-04-05	0	order_lab
Colusa	2020-04-06	0	order_lab
Colusa	2020-04-07	0	order_lab
Colusa	2020-04-08	0	order_lab
Colusa	2020-04-09	0	order_lab
Colusa	2020-04-10	0	order_lab
Colusa	2020-04-11	0	order_lab
Colusa	2020-04-12	0	order_lab
Colusa	2020-04-13	0	order_lab
Colusa	2020-04-14	0	order_lab
Colusa	2020-04-15	0	order_lab
Colusa	2020-04-16	0	order_lab
Colusa	2020-04-17	0	order_lab
Colusa	2020-04-18	0	order_lab
Colusa	2020-04-19	0	order_lab
Colusa	2020-04-20	0	order_lab
Colusa	2020-04-21	0	order_lab
Colusa	2020-04-22	0	order_lab
Colusa	2020-04-23	0	order_lab
Colusa	2020-04-24	0	order_lab
Colusa	2020-04-25	0	order_lab
Colusa	2020-04-26	0	order_lab
Colusa	2020-04-27	0	order_lab
Colusa	2020-04-28	0	order_lab
Colusa	2020-04-29	0	order_lab
Colusa	2020-04-30	0	order_lab
Colusa	2020-05-01	0	order_lab
Colusa	2020-05-02	0	order_lab
Colusa	2020-05-03	0	order_lab
Colusa	2020-05-04	0	order_lab
Colusa	2020-05-05	0	order_lab
Colusa	2020-05-06	0	order_lab
Colusa	2020-05-07	0	order_lab
Colusa	2020-05-08	0	order_lab
Colusa	2020-05-09	0	order_lab
Colusa	2020-05-10	0	order_lab
Colusa	2020-05-11	0	order_lab
Colusa	2020-05-12	0	order_lab
Colusa	2020-05-13	0	order_lab
Colusa	2020-05-14	0	order_lab
Colusa	2020-05-15	0	order_lab
Colusa	2020-05-16	0	order_lab
Colusa	2020-05-17	0	order_lab
Colusa	2020-05-18	0	order_lab
Colusa	2020-05-19	0	order_lab
Colusa	2020-05-20	0	order_lab
Colusa	2020-05-21	0	order_lab
Colusa	2020-05-22	0	order_lab
Colusa	2020-05-23	0	order_lab
Colusa	2020-05-24	0	order_lab
Colusa	2020-05-25	0	order_lab
Colusa	2020-05-26	0	order_lab
Colusa	2020-05-27	0	order_lab
Colusa	2020-05-28	0	order_lab
Colusa	2020-05-29	0	order_lab
Colusa	2020-05-30	0	order_lab
Colusa	2020-05-31	0	order_lab
Colusa	2020-06-01	0	order_lab
Colusa	2020-06-02	0	order_lab
Colusa	2020-06-03	0	order_lab
Colusa	2020-06-04	0	order_lab
Colusa	2020-06-05	0	order_lab
Colusa	2020-06-06	0	order_lab
Colusa	2020-06-07	0	order_lab
Colusa	2020-06-08	0	order_lab
Colusa	2020-06-09	0	order_lab
Colusa	2020-06-10	0	order_lab
Colusa	2020-06-11	0	order_lab
Colusa	2020-06-12	0	order_lab
Colusa	2020-06-13	0	order_lab
Colusa	2020-06-14	0	order_lab
Colusa	2020-06-15	0	order_lab
Colusa	2020-06-16	0	order_lab
Colusa	2020-06-17	0	order_lab
Colusa	2020-06-18	0	order_lab
Colusa	2020-06-19	0	order_lab
Colusa	2020-06-20	0	order_lab
Colusa	2020-06-21	0	order_lab
Colusa	2020-06-22	0	order_lab
Colusa	2020-06-23	0	order_lab
Colusa	2020-06-24	0	order_lab
Colusa	2020-06-25	0	order_lab
Colusa	2020-06-26	0	order_lab
Colusa	2020-06-27	0	order_lab
Colusa	2020-06-28	0	order_lab
Colusa	2020-06-29	0	order_lab
Colusa	2020-06-30	0	order_lab
Colusa	2020-07-01	0	order_lab
Colusa	2020-07-02	0	order_lab
Colusa	2020-07-03	0	order_lab
Colusa	2020-07-04	0	order_lab
Colusa	2020-07-05	0	order_lab
Colusa	2020-07-06	0	order_lab
Colusa	2020-07-07	0	order_lab
Colusa	2020-07-08	0	order_lab
Colusa	2020-07-09	0	order_lab
Colusa	2020-07-10	0	order_lab
Colusa	2020-07-11	0	order_lab
Colusa	2020-07-12	0	order_lab
Colusa	2020-07-13	0	order_lab
Colusa	2020-07-14	0	order_lab
Colusa	2020-07-15	0	order_lab
Colusa	2020-07-16	0	order_lab
Colusa	2020-07-17	0	order_lab
Colusa	2020-07-18	0	order_lab
Colusa	2020-07-19	0	order_lab
Colusa	2020-07-20	0	order_lab
Colusa	2020-07-21	0	order_lab
Colusa	2020-07-22	0	order_lab
Colusa	2020-07-23	0	order_lab
Colusa	2020-07-24	0	order_lab
Colusa	2020-07-25	0	order_lab
Colusa	2020-07-26	0	order_lab
Colusa	2020-07-27	0	order_lab
Colusa	2020-07-28	0	order_lab
Colusa	2020-07-29	0	order_lab
Colusa	2020-07-30	0	order_lab
Colusa	2020-07-31	0	order_lab
Colusa	2020-08-01	0	order_lab
Colusa	2020-08-02	0	order_lab
Colusa	2020-08-03	0	order_lab
Colusa	2020-08-04	0	order_lab
Colusa	2020-08-05	0	order_lab
Colusa	2020-08-06	0	order_lab
Colusa	2020-08-07	0	order_lab
Colusa	2020-08-08	0	order_lab
Colusa	2020-08-09	0	order_lab
Colusa	2020-08-10	0	order_lab
Colusa	2020-08-11	0	order_lab
Colusa	2020-08-12	0	order_lab
Colusa	2020-08-13	0	order_lab
Colusa	2020-08-14	0	order_lab
Colusa	2020-08-15	0	order_lab
Colusa	2020-08-16	0	order_lab
Colusa	2020-08-17	0	order_lab
Colusa	2020-08-18	0	order_lab
Colusa	2020-08-19	0	order_lab
Colusa	2020-08-20	0	order_lab
Colusa	2020-08-21	0	order_lab
Colusa	2020-08-22	0	order_lab
Colusa	2020-08-23	0	order_lab
Colusa	2020-08-24	0	order_lab
Colusa	2020-08-25	0	order_lab
Colusa	2020-08-26	0	order_lab
Colusa	2020-08-27	0	order_lab
Colusa	2020-08-28	0	order_lab
Colusa	2020-08-29	0	order_lab
Colusa	2020-08-30	0	order_lab
Colusa	2020-08-31	0	order_lab
Colusa	2020-09-01	0	order_lab
Colusa	2020-09-02	0	order_lab
Colusa	2020-09-03	0	order_lab
Colusa	2020-09-04	0	order_lab
Colusa	2020-09-05	0	order_lab
Colusa	2020-09-06	0	order_lab
Colusa	2020-09-07	0	order_lab
Colusa	2020-09-08	0	order_lab
Colusa	2020-09-09	0	order_lab
Colusa	2020-09-10	0	order_lab
Colusa	2020-09-11	0	order_lab
Colusa	2020-09-12	0	order_lab
Colusa	2020-09-13	0	order_lab
Colusa	2020-09-14	0	order_lab
Colusa	2020-09-15	0	order_lab
Colusa	2020-09-16	0	order_lab
Colusa	2020-09-17	0	order_lab
Colusa	2020-09-18	0	order_lab
Colusa	2020-09-19	0	order_lab
Colusa	2020-09-20	0	order_lab
Colusa	2020-09-21	0	order_lab
Colusa	2020-09-22	0	order_lab
Colusa	2020-09-23	0	order_lab
Colusa	2020-09-24	0	order_lab
Colusa	2020-09-25	0	order_lab
Colusa	2020-09-26	0	order_lab
Colusa	2020-09-27	0	order_lab
Colusa	2020-09-28	0	order_lab
Colusa	2020-09-29	0	order_lab
Colusa	2020-09-30	0	order_lab
Colusa	2020-10-01	0	order_lab
Colusa	2020-10-02	0	order_lab
Colusa	2020-10-03	0	order_lab
Colusa	2020-10-04	0	order_lab
Colusa	2020-10-05	0	order_lab
Colusa	2020-10-06	0	order_lab
Colusa	2020-10-07	0	order_lab
Colusa	2020-10-08	0	order_lab
Colusa	2020-10-09	0	order_lab
Colusa	2020-10-10	0	order_lab
Colusa	2020-10-11	0	order_lab
Colusa	2020-10-12	0	order_lab
Colusa	2020-10-13	0	order_lab
Colusa	2020-10-14	0	order_lab
Colusa	2020-10-15	0	order_lab
Colusa	2020-10-16	0	order_lab
Colusa	2020-10-17	0	order_lab
Colusa	2020-10-18	0	order_lab
Colusa	2020-10-19	0	order_lab
Colusa	2020-10-20	0	order_lab
Colusa	2020-10-21	0	order_lab
Colusa	2020-10-22	0	order_lab
Colusa	2020-10-23	0	order_lab
Colusa	2020-10-24	0	order_lab
Colusa	2020-10-25	0	order_lab
Colusa	2020-10-26	0	order_lab
Colusa	2020-10-27	0	order_lab
Colusa	2020-10-28	0	order_lab
Colusa	2020-10-29	0	order_lab
Colusa	2020-10-30	0	order_lab
Colusa	2020-10-31	0	order_lab
Colusa	2020-11-01	0	order_lab
Colusa	2020-11-02	0	order_lab
Colusa	2020-11-03	0	order_lab
Colusa	2020-11-04	0	order_lab
Colusa	2020-11-05	0	order_lab
Colusa	2020-11-06	0	order_lab
Colusa	2020-11-07	0	order_lab
Colusa	2020-11-08	0	order_lab
Colusa	2020-11-09	0	order_lab
Colusa	2020-11-10	0	order_lab
Colusa	2020-11-11	0	order_lab
Colusa	2020-11-12	0	order_lab
Colusa	2020-11-13	0	order_lab
Colusa	2020-11-14	0	order_lab
Colusa	2020-11-15	0	order_lab
Colusa	2020-11-16	0	order_lab
Colusa	2020-11-17	0	order_lab
Colusa	2020-11-18	0	order_lab
Colusa	2020-11-19	0	order_lab
Colusa	2020-11-20	0	order_lab
Colusa	2020-11-21	0	order_lab
Colusa	2020-11-22	0	order_lab
Colusa	2020-11-23	0	order_lab
Colusa	2020-11-24	0	order_lab
Colusa	2020-11-25	0	order_lab
Colusa	2020-11-26	0	order_lab
Colusa	2020-11-27	0	order_lab
Colusa	2020-11-28	0	order_lab
Colusa	2020-11-29	0	order_lab
Colusa	2020-11-30	0	order_lab
Colusa	2020-12-01	0	order_lab
Colusa	2020-12-02	0	order_lab
Colusa	2020-12-03	0	order_lab
Colusa	2020-12-04	0	order_lab
Colusa	2020-12-05	0	order_lab
Colusa	2020-12-06	0	order_lab
Colusa	2020-12-07	0	order_lab
Colusa	2020-12-08	0	order_lab
Colusa	2020-12-09	0	order_lab
Colusa	2020-12-10	0	order_lab
Colusa	2020-12-11	0	order_lab
Colusa	2020-12-12	0	order_lab
Colusa	2020-12-13	0	order_lab
Colusa	2020-12-14	0	order_lab
Colusa	2020-12-15	0	order_lab
Colusa	2020-12-16	0	order_lab
Colusa	2020-12-17	0	order_lab
Colusa	2020-12-18	0	order_lab
Colusa	2020-12-19	0	order_lab
Colusa	2020-12-20	0	order_lab
Colusa	2020-12-21	0	order_lab
Colusa	2020-12-22	0	order_lab
Colusa	2020-12-23	0	order_lab
Colusa	2020-12-24	0	order_lab
Colusa	2020-12-25	0	order_lab
Colusa	2020-12-26	0	order_lab
Colusa	2020-12-27	0	order_lab
Colusa	2020-12-28	0	order_lab
Colusa	2020-12-29	0	order_lab
Colusa	2020-12-30	0	order_lab
Colusa	2020-12-31	0	order_lab
Colusa	2021-01-01	0	order_lab
Colusa	2021-01-02	0	order_lab
Colusa	2021-01-03	0	order_lab
Colusa	2021-01-04	0	order_lab
Colusa	2021-01-05	0	order_lab
Colusa	2021-01-06	0	order_lab
Colusa	2021-01-07	0	order_lab
Colusa	2021-01-08	0	order_lab
Colusa	2021-01-09	0	order_lab
Colusa	2021-01-10	0	order_lab
Colusa	2021-01-11	0	order_lab
Colusa	2021-01-12	0	order_lab
Colusa	2021-01-13	0	order_lab
Colusa	2021-01-14	0	order_lab
Colusa	2021-01-15	0	order_lab
Colusa	2021-01-16	0	order_lab
Colusa	2021-01-17	0	order_lab
Colusa	2021-01-18	0	order_lab
Colusa	2021-01-19	0	order_lab
Colusa	2021-01-20	0	order_lab
Colusa	2021-01-21	0	order_lab
Colusa	2021-01-22	0	order_lab
Colusa	2021-01-23	0	order_lab
Colusa	2021-01-24	0	order_lab
Colusa	2021-01-25	0	order_lab
Colusa	2021-01-26	0	order_lab
Colusa	2021-01-27	0	order_lab
Colusa	2021-01-28	0	order_lab
Colusa	2021-01-29	0	order_lab
Colusa	2021-01-30	0	order_lab
Colusa	2021-01-31	0	order_lab
Colusa	2021-02-01	0	order_lab
Colusa	2021-02-02	0	order_lab
Colusa	2021-02-03	0	order_lab
Colusa	2021-02-04	0	order_lab
Colusa	2021-02-05	0	order_lab
Colusa	2021-02-06	0	order_lab
Colusa	2021-02-07	0	order_lab
Colusa	2021-02-08	0	order_lab
Colusa	2021-02-09	0	order_lab
Colusa	2021-02-10	0	order_lab
Colusa	2021-02-11	0	order_lab
Colusa	2021-02-12	0	order_lab
Colusa	2021-02-13	0	order_lab
Colusa	2021-02-14	0	order_lab
Colusa	2021-02-15	0	order_lab
Colusa	2021-02-16	0	order_lab
Colusa	2021-02-17	0	order_lab
Colusa	2021-02-18	0	order_lab
Colusa	2021-02-19	0	order_lab
Colusa	2021-02-20	0	order_lab
Colusa	2021-02-21	0	order_lab
Colusa	2021-02-22	0	order_lab
Colusa	2021-02-23	0	order_lab
Colusa	2021-02-24	0	order_lab
Colusa	2021-02-25	0	order_lab
Colusa	2021-02-26	0	order_lab
Colusa	2021-02-27	0	order_lab
Colusa	2021-02-28	0	order_lab
Colusa	2021-03-01	0	order_lab
Colusa	2021-03-02	0	order_lab
Colusa	2021-03-03	0	order_lab
Colusa	2021-03-04	0	order_lab
Colusa	2021-03-05	0	order_lab
Colusa	2021-03-06	0	order_lab
Colusa	2021-03-07	0	order_lab
Colusa	2021-03-08	0	order_lab
Colusa	2021-03-09	0	order_lab
Colusa	2021-03-10	0	order_lab
Colusa	2021-03-11	0	order_lab
Colusa	2021-03-12	0	order_lab
Colusa	2021-03-13	0	order_lab
Colusa	2021-03-14	0	order_lab
Colusa	2021-03-15	0	order_lab
Colusa	2021-03-16	0	order_lab
Colusa	2021-03-17	0	order_lab
Colusa	2021-03-18	0	order_lab
Colusa	2021-03-19	0	order_lab
Colusa	2021-03-20	0	order_lab
Colusa	2021-03-21	0	order_lab
Colusa	2021-03-22	0	order_lab
Colusa	2021-03-23	0	order_lab
Colusa	2021-03-24	0	order_lab
Colusa	2021-03-25	0	order_lab
Colusa	2021-03-26	0	order_lab
Colusa	2021-03-27	0	order_lab
Colusa	2021-03-28	0	order_lab
Colusa	2021-03-29	0	order_lab
Colusa	2021-03-30	0	order_lab
Colusa	2021-03-31	0	order_lab
Colusa	2021-04-01	0	order_lab
Colusa	2021-04-02	0	order_lab
Colusa	2021-04-03	0	order_lab
Colusa	2021-04-04	0	order_lab
Colusa	2021-04-05	0	order_lab
Colusa	2021-04-06	0	order_lab
Colusa	2021-04-07	0	order_lab
Colusa	2021-04-08	0	order_lab
Colusa	2021-04-09	0	order_lab
Colusa	2021-04-10	0	order_lab
Colusa	2021-04-11	0	order_lab
Colusa	2021-04-12	0	order_lab
Colusa	2021-04-13	0	order_lab
Colusa	2021-04-14	0	order_lab
Colusa	2021-04-15	0	order_lab
Colusa	2021-04-16	0	order_lab
Colusa	2021-04-17	0	order_lab
Colusa	2021-04-18	0	order_lab
Colusa	2021-04-19	0	order_lab
Colusa	2021-04-20	0	order_lab
Colusa	2021-04-21	0	order_lab
Colusa	2021-04-22	0	order_lab
Colusa	2021-04-23	0	order_lab
Colusa	2021-04-24	0	order_lab
Colusa	2021-04-25	0	order_lab
Colusa	2021-04-26	0	order_lab
Colusa	2021-04-27	0	order_lab
Colusa	2021-04-28	0	order_lab
Colusa	2021-04-29	0	order_lab
Colusa	2021-04-30	0	order_lab
Colusa	2021-05-01	0	order_lab
Colusa	2021-05-02	0	order_lab
Colusa	2021-05-03	0	order_lab
Colusa	2021-05-04	0	order_lab
Colusa	2021-05-05	0	order_lab
Colusa	2021-05-06	0	order_lab
Colusa	2021-05-07	0	order_lab
Colusa	2021-05-08	0	order_lab
Colusa	2021-05-09	0	order_lab
Colusa	2021-05-10	0	order_lab
Colusa	2021-05-11	0	order_lab
Colusa	2021-05-12	0	order_lab
Colusa	2021-05-13	0	order_lab
Colusa	2021-05-14	0	order_lab
Colusa	2021-05-15	0	order_lab
Colusa	2021-05-16	0	order_lab
Colusa	2021-05-17	0	order_lab
Colusa	2021-05-18	0	order_lab
Colusa	2021-05-19	0	order_lab
Colusa	2021-05-20	0	order_lab
Colusa	2021-05-21	0	order_lab
Colusa	2021-05-22	0	order_lab
Colusa	2021-05-23	0	order_lab
Colusa	2021-05-24	0	order_lab
Colusa	2021-05-25	0	order_lab
Colusa	2021-05-26	0	order_lab
Colusa	2021-05-27	0	order_lab
Colusa	2021-05-28	0	order_lab
Colusa	2021-05-29	0	order_lab
Colusa	2021-05-30	0	order_lab
Colusa	2021-05-31	0	order_lab
Colusa	2021-06-01	0	order_lab
Colusa	2021-06-02	0	order_lab
Colusa	2021-06-03	0	order_lab
Colusa	2021-06-04	0	order_lab
Colusa	2021-06-05	0	order_lab
Colusa	2021-06-06	0	order_lab
Colusa	2021-06-07	0	order_lab
Colusa	2021-06-08	0	order_lab
Colusa	2021-06-09	0	order_lab
Colusa	2021-06-10	0	order_lab
Colusa	2021-06-11	0	order_lab
Colusa	2021-06-12	0	order_lab
Colusa	2021-06-13	0	order_lab
Colusa	2021-06-14	0	order_lab
Colusa	2021-06-15	0	order_lab
Colusa	2021-06-16	0	order_lab
Colusa	2021-06-17	0	order_lab
Colusa	2021-06-18	0	order_lab
Colusa	2021-06-19	0	order_lab
Colusa	2021-06-20	0	order_lab
Colusa	2021-06-21	0	order_lab
Colusa	2021-06-22	0	order_lab
Colusa	2021-06-23	0	order_lab
Colusa	2021-06-24	0	order_lab
Colusa	2021-06-25	0	order_lab
Colusa	2021-06-26	0	order_lab
Colusa	2021-06-27	0	order_lab
Colusa	2021-06-28	0	order_lab
Colusa	2021-06-29	0	order_lab
Colusa	2020-01-29	0	order_masks
Colusa	2020-01-30	0	order_masks
Colusa	2020-01-31	0	order_masks
Colusa	2020-02-01	0	order_masks
Colusa	2020-02-02	0	order_masks
Colusa	2020-02-03	0	order_masks
Colusa	2020-02-04	0	order_masks
Colusa	2020-02-05	0	order_masks
Colusa	2020-02-06	0	order_masks
Colusa	2020-02-07	0	order_masks
Colusa	2020-02-08	0	order_masks
Colusa	2020-02-09	0	order_masks
Colusa	2020-02-10	0	order_masks
Colusa	2020-02-11	0	order_masks
Colusa	2020-02-12	0	order_masks
Colusa	2020-02-13	0	order_masks
Colusa	2020-02-14	0	order_masks
Colusa	2020-02-15	0	order_masks
Colusa	2020-02-16	0	order_masks
Colusa	2020-02-17	0	order_masks
Colusa	2020-02-18	0	order_masks
Colusa	2020-02-19	0	order_masks
Colusa	2020-02-20	0	order_masks
Colusa	2020-02-21	0	order_masks
Colusa	2020-02-22	0	order_masks
Colusa	2020-02-23	0	order_masks
Colusa	2020-02-24	0	order_masks
Colusa	2020-02-25	0	order_masks
Colusa	2020-02-26	0	order_masks
Colusa	2020-02-27	0	order_masks
Colusa	2020-02-28	0	order_masks
Colusa	2020-02-29	0	order_masks
Colusa	2020-03-01	0	order_masks
Colusa	2020-03-02	0	order_masks
Colusa	2020-03-03	0	order_masks
Colusa	2020-03-04	0	order_masks
Colusa	2020-03-05	0	order_masks
Colusa	2020-03-06	0	order_masks
Colusa	2020-03-07	0	order_masks
Colusa	2020-03-08	0	order_masks
Colusa	2020-03-09	0	order_masks
Colusa	2020-03-10	0	order_masks
Colusa	2020-03-11	0	order_masks
Colusa	2020-03-12	0	order_masks
Colusa	2020-03-13	0	order_masks
Colusa	2020-03-14	0	order_masks
Colusa	2020-03-15	0	order_masks
Colusa	2020-03-16	0	order_masks
Colusa	2020-03-17	0	order_masks
Colusa	2020-03-18	0	order_masks
Colusa	2020-03-19	0	order_masks
Colusa	2020-03-20	0	order_masks
Colusa	2020-03-21	0	order_masks
Colusa	2020-03-22	0	order_masks
Colusa	2020-03-23	0	order_masks
Colusa	2020-03-24	0	order_masks
Colusa	2020-03-25	0	order_masks
Colusa	2020-03-26	0	order_masks
Colusa	2020-03-27	0	order_masks
Colusa	2020-03-28	0	order_masks
Colusa	2020-03-29	0	order_masks
Colusa	2020-03-30	0	order_masks
Colusa	2020-03-31	0	order_masks
Colusa	2020-04-01	0	order_masks
Colusa	2020-04-02	0	order_masks
Colusa	2020-04-03	0	order_masks
Colusa	2020-04-04	0	order_masks
Colusa	2020-04-05	0	order_masks
Colusa	2020-04-06	0	order_masks
Colusa	2020-04-07	0	order_masks
Colusa	2020-04-08	0	order_masks
Colusa	2020-04-09	0	order_masks
Colusa	2020-04-10	0	order_masks
Colusa	2020-04-11	0	order_masks
Colusa	2020-04-12	0	order_masks
Colusa	2020-04-13	0	order_masks
Colusa	2020-04-14	0	order_masks
Colusa	2020-04-15	0	order_masks
Colusa	2020-04-16	0	order_masks
Colusa	2020-04-17	0	order_masks
Colusa	2020-04-18	0	order_masks
Colusa	2020-04-19	0	order_masks
Colusa	2020-04-20	0	order_masks
Colusa	2020-04-21	0	order_masks
Colusa	2020-04-22	0	order_masks
Colusa	2020-04-23	0	order_masks
Colusa	2020-04-24	0	order_masks
Colusa	2020-04-25	0	order_masks
Colusa	2020-04-26	0	order_masks
Colusa	2020-04-27	0	order_masks
Colusa	2020-04-28	0	order_masks
Colusa	2020-04-29	0	order_masks
Colusa	2020-04-30	0	order_masks
Colusa	2020-05-01	0	order_masks
Colusa	2020-05-02	0	order_masks
Colusa	2020-05-03	0	order_masks
Colusa	2020-05-04	0	order_masks
Colusa	2020-05-05	0	order_masks
Colusa	2020-05-06	0	order_masks
Colusa	2020-05-07	0	order_masks
Colusa	2020-05-08	1	order_masks
Colusa	2020-05-09	1	order_masks
Colusa	2020-05-10	1	order_masks
Colusa	2020-05-11	1	order_masks
Colusa	2020-05-12	1	order_masks
Colusa	2020-05-13	1	order_masks
Colusa	2020-05-14	1	order_masks
Colusa	2020-05-15	1	order_masks
Colusa	2020-05-16	1	order_masks
Colusa	2020-05-17	1	order_masks
Colusa	2020-05-18	1	order_masks
Colusa	2020-05-19	1	order_masks
Colusa	2020-05-20	1	order_masks
Colusa	2020-05-21	1	order_masks
Colusa	2020-05-22	1	order_masks
Colusa	2020-05-23	1	order_masks
Colusa	2020-05-24	1	order_masks
Colusa	2020-05-25	1	order_masks
Colusa	2020-05-26	1	order_masks
Colusa	2020-05-27	1	order_masks
Colusa	2020-05-28	1	order_masks
Colusa	2020-05-29	1	order_masks
Colusa	2020-05-30	1	order_masks
Colusa	2020-05-31	1	order_masks
Colusa	2020-06-01	1	order_masks
Colusa	2020-06-02	1	order_masks
Colusa	2020-06-03	1	order_masks
Colusa	2020-06-04	1	order_masks
Colusa	2020-06-05	1	order_masks
Colusa	2020-06-06	1	order_masks
Colusa	2020-06-07	1	order_masks
Colusa	2020-06-08	1	order_masks
Colusa	2020-06-09	1	order_masks
Colusa	2020-06-10	1	order_masks
Colusa	2020-06-11	1	order_masks
Colusa	2020-06-12	1	order_masks
Colusa	2020-06-13	1	order_masks
Colusa	2020-06-14	1	order_masks
Colusa	2020-06-15	1	order_masks
Colusa	2020-06-16	1	order_masks
Colusa	2020-06-17	1	order_masks
Colusa	2020-06-18	7	order_masks
Colusa	2020-06-19	7	order_masks
Colusa	2020-06-20	7	order_masks
Colusa	2020-06-21	7	order_masks
Colusa	2020-06-22	7	order_masks
Colusa	2020-06-23	7	order_masks
Colusa	2020-06-24	7	order_masks
Colusa	2020-06-25	7	order_masks
Colusa	2020-06-26	7	order_masks
Colusa	2020-06-27	7	order_masks
Colusa	2020-06-28	7	order_masks
Colusa	2020-06-29	7	order_masks
Colusa	2020-06-30	7	order_masks
Colusa	2020-07-01	7	order_masks
Colusa	2020-07-02	7	order_masks
Colusa	2020-07-03	7	order_masks
Colusa	2020-07-04	7	order_masks
Colusa	2020-07-05	7	order_masks
Colusa	2020-07-06	7	order_masks
Colusa	2020-07-07	7	order_masks
Colusa	2020-07-08	7	order_masks
Colusa	2020-07-09	7	order_masks
Colusa	2020-07-10	7	order_masks
Colusa	2020-07-11	7	order_masks
Colusa	2020-07-12	7	order_masks
Colusa	2020-07-13	7	order_masks
Colusa	2020-07-14	7	order_masks
Colusa	2020-07-15	7	order_masks
Colusa	2020-07-16	7	order_masks
Colusa	2020-07-17	7	order_masks
Colusa	2020-07-18	7	order_masks
Colusa	2020-07-19	7	order_masks
Colusa	2020-07-20	7	order_masks
Colusa	2020-07-21	7	order_masks
Colusa	2020-07-22	7	order_masks
Colusa	2020-07-23	7	order_masks
Colusa	2020-07-24	7	order_masks
Colusa	2020-07-25	7	order_masks
Colusa	2020-07-26	7	order_masks
Colusa	2020-07-27	7	order_masks
Colusa	2020-07-28	7	order_masks
Colusa	2020-07-29	7	order_masks
Colusa	2020-07-30	7	order_masks
Colusa	2020-07-31	7	order_masks
Colusa	2020-08-01	7	order_masks
Colusa	2020-08-02	7	order_masks
Colusa	2020-08-03	7	order_masks
Colusa	2020-08-04	7	order_masks
Colusa	2020-08-05	7	order_masks
Colusa	2020-08-06	7	order_masks
Colusa	2020-08-07	7	order_masks
Colusa	2020-08-08	7	order_masks
Colusa	2020-08-09	7	order_masks
Colusa	2020-08-10	7	order_masks
Colusa	2020-08-11	7	order_masks
Colusa	2020-08-12	7	order_masks
Colusa	2020-08-13	7	order_masks
Colusa	2020-08-14	7	order_masks
Colusa	2020-08-15	7	order_masks
Colusa	2020-08-16	7	order_masks
Colusa	2020-08-17	7	order_masks
Colusa	2020-08-18	7	order_masks
Colusa	2020-08-19	7	order_masks
Colusa	2020-08-20	7	order_masks
Colusa	2020-08-21	7	order_masks
Colusa	2020-08-22	7	order_masks
Colusa	2020-08-23	7	order_masks
Colusa	2020-08-24	7	order_masks
Colusa	2020-08-25	7	order_masks
Colusa	2020-08-26	7	order_masks
Colusa	2020-08-27	7	order_masks
Colusa	2020-08-28	7	order_masks
Colusa	2020-08-29	7	order_masks
Colusa	2020-08-30	7	order_masks
Colusa	2020-08-31	7	order_masks
Colusa	2020-09-01	7	order_masks
Colusa	2020-09-02	7	order_masks
Colusa	2020-09-03	7	order_masks
Colusa	2020-09-04	7	order_masks
Colusa	2020-09-05	7	order_masks
Colusa	2020-09-06	7	order_masks
Colusa	2020-09-07	7	order_masks
Colusa	2020-09-08	7	order_masks
Colusa	2020-09-09	7	order_masks
Colusa	2020-09-10	7	order_masks
Colusa	2020-09-11	7	order_masks
Colusa	2020-09-12	7	order_masks
Colusa	2020-09-13	7	order_masks
Colusa	2020-09-14	7	order_masks
Colusa	2020-09-15	7	order_masks
Colusa	2020-09-16	7	order_masks
Colusa	2020-09-17	7	order_masks
Colusa	2020-09-18	7	order_masks
Colusa	2020-09-19	7	order_masks
Colusa	2020-09-20	7	order_masks
Colusa	2020-09-21	7	order_masks
Colusa	2020-09-22	7	order_masks
Colusa	2020-09-23	7	order_masks
Colusa	2020-09-24	7	order_masks
Colusa	2020-09-25	7	order_masks
Colusa	2020-09-26	7	order_masks
Colusa	2020-09-27	7	order_masks
Colusa	2020-09-28	7	order_masks
Colusa	2020-09-29	7	order_masks
Colusa	2020-09-30	7	order_masks
Colusa	2020-10-01	7	order_masks
Colusa	2020-10-02	7	order_masks
Colusa	2020-10-03	7	order_masks
Colusa	2020-10-04	7	order_masks
Colusa	2020-10-05	7	order_masks
Colusa	2020-10-06	7	order_masks
Colusa	2020-10-07	7	order_masks
Colusa	2020-10-08	7	order_masks
Colusa	2020-10-09	7	order_masks
Colusa	2020-10-10	7	order_masks
Colusa	2020-10-11	7	order_masks
Colusa	2020-10-12	7	order_masks
Colusa	2020-10-13	7	order_masks
Colusa	2020-10-14	7	order_masks
Colusa	2020-10-15	7	order_masks
Colusa	2020-10-16	7	order_masks
Colusa	2020-10-17	7	order_masks
Colusa	2020-10-18	7	order_masks
Colusa	2020-10-19	7	order_masks
Colusa	2020-10-20	7	order_masks
Colusa	2020-10-21	7	order_masks
Colusa	2020-10-22	7	order_masks
Colusa	2020-10-23	7	order_masks
Colusa	2020-10-24	7	order_masks
Colusa	2020-10-25	7	order_masks
Colusa	2020-10-26	7	order_masks
Colusa	2020-10-27	7	order_masks
Colusa	2020-10-28	7	order_masks
Colusa	2020-10-29	7	order_masks
Colusa	2020-10-30	7	order_masks
Colusa	2020-10-31	7	order_masks
Colusa	2020-11-01	7	order_masks
Colusa	2020-11-02	7	order_masks
Colusa	2020-11-03	7	order_masks
Colusa	2020-11-04	7	order_masks
Colusa	2020-11-05	7	order_masks
Colusa	2020-11-06	7	order_masks
Colusa	2020-11-07	7	order_masks
Colusa	2020-11-08	7	order_masks
Colusa	2020-11-09	7	order_masks
Colusa	2020-11-10	7	order_masks
Colusa	2020-11-11	7	order_masks
Colusa	2020-11-12	7	order_masks
Colusa	2020-11-13	7	order_masks
Colusa	2020-11-14	7	order_masks
Colusa	2020-11-15	7	order_masks
Colusa	2020-11-16	8	order_masks
Colusa	2020-11-17	8	order_masks
Colusa	2020-11-18	8	order_masks
Colusa	2020-11-19	8	order_masks
Colusa	2020-11-20	8	order_masks
Colusa	2020-11-21	8	order_masks
Colusa	2020-11-22	8	order_masks
Colusa	2020-11-23	8	order_masks
Colusa	2020-11-24	8	order_masks
Colusa	2020-11-25	8	order_masks
Colusa	2020-11-26	8	order_masks
Colusa	2020-11-27	8	order_masks
Colusa	2020-11-28	8	order_masks
Colusa	2020-11-29	8	order_masks
Colusa	2020-11-30	8	order_masks
Colusa	2020-12-01	8	order_masks
Colusa	2020-12-02	8	order_masks
Colusa	2020-12-03	8	order_masks
Colusa	2020-12-04	8	order_masks
Colusa	2020-12-05	8	order_masks
Colusa	2020-12-06	8	order_masks
Colusa	2020-12-07	8	order_masks
Colusa	2020-12-08	8	order_masks
Colusa	2020-12-09	8	order_masks
Colusa	2020-12-10	8	order_masks
Colusa	2020-12-11	8	order_masks
Colusa	2020-12-12	8	order_masks
Colusa	2020-12-13	8	order_masks
Colusa	2020-12-14	8	order_masks
Colusa	2020-12-15	8	order_masks
Colusa	2020-12-16	8	order_masks
Colusa	2020-12-17	8	order_masks
Colusa	2020-12-18	8	order_masks
Colusa	2020-12-19	8	order_masks
Colusa	2020-12-20	8	order_masks
Colusa	2020-12-21	8	order_masks
Colusa	2020-12-22	8	order_masks
Colusa	2020-12-23	8	order_masks
Colusa	2020-12-24	8	order_masks
Colusa	2020-12-25	8	order_masks
Colusa	2020-12-26	8	order_masks
Colusa	2020-12-27	8	order_masks
Colusa	2020-12-28	8	order_masks
Colusa	2020-12-29	8	order_masks
Colusa	2020-12-30	8	order_masks
Colusa	2020-12-31	8	order_masks
Colusa	2021-01-01	8	order_masks
Colusa	2021-01-02	8	order_masks
Colusa	2021-01-03	8	order_masks
Colusa	2021-01-04	8	order_masks
Colusa	2021-01-05	8	order_masks
Colusa	2021-01-06	8	order_masks
Colusa	2021-01-07	8	order_masks
Colusa	2021-01-08	8	order_masks
Colusa	2021-01-09	8	order_masks
Colusa	2021-01-10	8	order_masks
Colusa	2021-01-11	8	order_masks
Colusa	2021-01-12	8	order_masks
Colusa	2021-01-13	8	order_masks
Colusa	2021-01-14	8	order_masks
Colusa	2021-01-15	8	order_masks
Colusa	2021-01-16	8	order_masks
Colusa	2021-01-17	8	order_masks
Colusa	2021-01-18	8	order_masks
Colusa	2021-01-19	8	order_masks
Colusa	2021-01-20	8	order_masks
Colusa	2021-01-21	8	order_masks
Colusa	2021-01-22	8	order_masks
Colusa	2021-01-23	8	order_masks
Colusa	2021-01-24	8	order_masks
Colusa	2021-01-25	8	order_masks
Colusa	2021-01-26	8	order_masks
Colusa	2021-01-27	8	order_masks
Colusa	2021-01-28	8	order_masks
Colusa	2021-01-29	8	order_masks
Colusa	2021-01-30	8	order_masks
Colusa	2021-01-31	8	order_masks
Colusa	2021-02-01	8	order_masks
Colusa	2021-02-02	8	order_masks
Colusa	2021-02-03	8	order_masks
Colusa	2021-02-04	8	order_masks
Colusa	2021-02-05	8	order_masks
Colusa	2021-02-06	8	order_masks
Colusa	2021-02-07	8	order_masks
Colusa	2021-02-08	8	order_masks
Colusa	2021-02-09	8	order_masks
Colusa	2021-02-10	8	order_masks
Colusa	2021-02-11	8	order_masks
Colusa	2021-02-12	8	order_masks
Colusa	2021-02-13	8	order_masks
Colusa	2021-02-14	8	order_masks
Colusa	2021-02-15	8	order_masks
Colusa	2021-02-16	8	order_masks
Colusa	2021-02-17	8	order_masks
Colusa	2021-02-18	8	order_masks
Colusa	2021-02-19	8	order_masks
Colusa	2021-02-20	8	order_masks
Colusa	2021-02-21	8	order_masks
Colusa	2021-02-22	8	order_masks
Colusa	2021-02-23	8	order_masks
Colusa	2021-02-24	8	order_masks
Colusa	2021-02-25	8	order_masks
Colusa	2021-02-26	8	order_masks
Colusa	2021-02-27	8	order_masks
Colusa	2021-02-28	8	order_masks
Colusa	2021-03-01	8	order_masks
Colusa	2021-03-02	8	order_masks
Colusa	2021-03-03	8	order_masks
Colusa	2021-03-04	8	order_masks
Colusa	2021-03-05	8	order_masks
Colusa	2021-03-06	8	order_masks
Colusa	2021-03-07	8	order_masks
Colusa	2021-03-08	8	order_masks
Colusa	2021-03-09	8	order_masks
Colusa	2021-03-10	8	order_masks
Colusa	2021-03-11	8	order_masks
Colusa	2021-03-12	8	order_masks
Colusa	2021-03-13	8	order_masks
Colusa	2021-03-14	8	order_masks
Colusa	2021-03-15	8	order_masks
Colusa	2021-03-16	8	order_masks
Colusa	2021-03-17	8	order_masks
Colusa	2021-03-18	8	order_masks
Colusa	2021-03-19	8	order_masks
Colusa	2021-03-20	8	order_masks
Colusa	2021-03-21	8	order_masks
Colusa	2021-03-22	8	order_masks
Colusa	2021-03-23	8	order_masks
Colusa	2021-03-24	8	order_masks
Colusa	2021-03-25	8	order_masks
Colusa	2021-03-26	8	order_masks
Colusa	2021-03-27	8	order_masks
Colusa	2021-03-28	8	order_masks
Colusa	2021-03-29	8	order_masks
Colusa	2021-03-30	8	order_masks
Colusa	2021-03-31	8	order_masks
Colusa	2021-04-01	8	order_masks
Colusa	2021-04-02	8	order_masks
Colusa	2021-04-03	8	order_masks
Colusa	2021-04-04	8	order_masks
Colusa	2021-04-05	8	order_masks
Colusa	2021-04-06	8	order_masks
Colusa	2021-04-07	8	order_masks
Colusa	2021-04-08	8	order_masks
Colusa	2021-04-09	8	order_masks
Colusa	2021-04-10	8	order_masks
Colusa	2021-04-11	8	order_masks
Colusa	2021-04-12	8	order_masks
Colusa	2021-04-13	8	order_masks
Colusa	2021-04-14	8	order_masks
Colusa	2021-04-15	8	order_masks
Colusa	2021-04-16	8	order_masks
Colusa	2021-04-17	8	order_masks
Colusa	2021-04-18	8	order_masks
Colusa	2021-04-19	8	order_masks
Colusa	2021-04-20	8	order_masks
Colusa	2021-04-21	8	order_masks
Colusa	2021-04-22	8	order_masks
Colusa	2021-04-23	8	order_masks
Colusa	2021-04-24	8	order_masks
Colusa	2021-04-25	8	order_masks
Colusa	2021-04-26	8	order_masks
Colusa	2021-04-27	8	order_masks
Colusa	2021-04-28	8	order_masks
Colusa	2021-04-29	8	order_masks
Colusa	2021-04-30	8	order_masks
Colusa	2021-05-01	8	order_masks
Colusa	2021-05-02	8	order_masks
Colusa	2021-05-03	8	order_masks
Colusa	2021-05-04	8	order_masks
Colusa	2021-05-05	8	order_masks
Colusa	2021-05-06	8	order_masks
Colusa	2021-05-07	8	order_masks
Colusa	2021-05-08	8	order_masks
Colusa	2021-05-09	8	order_masks
Colusa	2021-05-10	8	order_masks
Colusa	2021-05-11	8	order_masks
Colusa	2021-05-12	8	order_masks
Colusa	2021-05-13	8	order_masks
Colusa	2021-05-14	8	order_masks
Colusa	2021-05-15	8	order_masks
Colusa	2021-05-16	8	order_masks
Colusa	2021-05-17	8	order_masks
Colusa	2021-05-18	8	order_masks
Colusa	2021-05-19	8	order_masks
Colusa	2021-05-20	8	order_masks
Colusa	2021-05-21	8	order_masks
Colusa	2021-05-22	8	order_masks
Colusa	2021-05-23	8	order_masks
Colusa	2021-05-24	8	order_masks
Colusa	2021-05-25	8	order_masks
Colusa	2021-05-26	8	order_masks
Colusa	2021-05-27	8	order_masks
Colusa	2021-05-28	8	order_masks
Colusa	2021-05-29	8	order_masks
Colusa	2021-05-30	8	order_masks
Colusa	2021-05-31	8	order_masks
Colusa	2021-06-01	8	order_masks
Colusa	2021-06-02	8	order_masks
Colusa	2021-06-03	8	order_masks
Colusa	2021-06-04	8	order_masks
Colusa	2021-06-05	8	order_masks
Colusa	2021-06-06	8	order_masks
Colusa	2021-06-07	8	order_masks
Colusa	2021-06-08	8	order_masks
Colusa	2021-06-09	8	order_masks
Colusa	2021-06-10	8	order_masks
Colusa	2021-06-11	8	order_masks
Colusa	2021-06-12	8	order_masks
Colusa	2021-06-13	8	order_masks
Colusa	2021-06-14	8	order_masks
Colusa	2021-06-15	4	order_masks
Colusa	2021-06-16	4	order_masks
Colusa	2021-06-17	4	order_masks
Colusa	2021-06-18	4	order_masks
Colusa	2021-06-19	4	order_masks
Colusa	2021-06-20	4	order_masks
Colusa	2021-06-21	4	order_masks
Colusa	2021-06-22	4	order_masks
Colusa	2021-06-23	4	order_masks
Colusa	2021-06-24	4	order_masks
Colusa	2021-06-25	4	order_masks
Colusa	2021-06-26	4	order_masks
Colusa	2021-06-27	4	order_masks
Colusa	2021-06-28	4	order_masks
Colusa	2021-06-29	4	order_masks
Colusa	2020-01-29		order_masks_vac
Colusa	2020-01-30		order_masks_vac
Colusa	2020-01-31		order_masks_vac
Colusa	2020-02-01		order_masks_vac
Colusa	2020-02-02		order_masks_vac
Colusa	2020-02-03		order_masks_vac
Colusa	2020-02-04		order_masks_vac
Colusa	2020-02-05		order_masks_vac
Colusa	2020-02-06		order_masks_vac
Colusa	2020-02-07		order_masks_vac
Colusa	2020-02-08		order_masks_vac
Colusa	2020-02-09		order_masks_vac
Colusa	2020-02-10		order_masks_vac
Colusa	2020-02-11		order_masks_vac
Colusa	2020-02-12		order_masks_vac
Colusa	2020-02-13		order_masks_vac
Colusa	2020-02-14		order_masks_vac
Colusa	2020-02-15		order_masks_vac
Colusa	2020-02-16		order_masks_vac
Colusa	2020-02-17		order_masks_vac
Colusa	2020-02-18		order_masks_vac
Colusa	2020-02-19		order_masks_vac
Colusa	2020-02-20		order_masks_vac
Colusa	2020-02-21		order_masks_vac
Colusa	2020-02-22		order_masks_vac
Colusa	2020-02-23		order_masks_vac
Colusa	2020-02-24		order_masks_vac
Colusa	2020-02-25		order_masks_vac
Colusa	2020-02-26		order_masks_vac
Colusa	2020-02-27		order_masks_vac
Colusa	2020-02-28		order_masks_vac
Colusa	2020-02-29		order_masks_vac
Colusa	2020-03-01		order_masks_vac
Colusa	2020-03-02		order_masks_vac
Colusa	2020-03-03		order_masks_vac
Colusa	2020-03-04		order_masks_vac
Colusa	2020-03-05		order_masks_vac
Colusa	2020-03-06		order_masks_vac
Colusa	2020-03-07		order_masks_vac
Colusa	2020-03-08		order_masks_vac
Colusa	2020-03-09		order_masks_vac
Colusa	2020-03-10		order_masks_vac
Colusa	2020-03-11		order_masks_vac
Colusa	2020-03-12		order_masks_vac
Colusa	2020-03-13		order_masks_vac
Colusa	2020-03-14		order_masks_vac
Colusa	2020-03-15		order_masks_vac
Colusa	2020-03-16		order_masks_vac
Colusa	2020-03-17		order_masks_vac
Colusa	2020-03-18		order_masks_vac
Colusa	2020-03-19		order_masks_vac
Colusa	2020-03-20		order_masks_vac
Colusa	2020-03-21		order_masks_vac
Colusa	2020-03-22		order_masks_vac
Colusa	2020-03-23		order_masks_vac
Colusa	2020-03-24		order_masks_vac
Colusa	2020-03-25		order_masks_vac
Colusa	2020-03-26		order_masks_vac
Colusa	2020-03-27		order_masks_vac
Colusa	2020-03-28		order_masks_vac
Colusa	2020-03-29		order_masks_vac
Colusa	2020-03-30		order_masks_vac
Colusa	2020-03-31		order_masks_vac
Colusa	2020-04-01		order_masks_vac
Colusa	2020-04-02		order_masks_vac
Colusa	2020-04-03		order_masks_vac
Colusa	2020-04-04		order_masks_vac
Colusa	2020-04-05		order_masks_vac
Colusa	2020-04-06		order_masks_vac
Colusa	2020-04-07		order_masks_vac
Colusa	2020-04-08		order_masks_vac
Colusa	2020-04-09		order_masks_vac
Colusa	2020-04-10		order_masks_vac
Colusa	2020-04-11		order_masks_vac
Colusa	2020-04-12		order_masks_vac
Colusa	2020-04-13		order_masks_vac
Colusa	2020-04-14		order_masks_vac
Colusa	2020-04-15		order_masks_vac
Colusa	2020-04-16		order_masks_vac
Colusa	2020-04-17		order_masks_vac
Colusa	2020-04-18		order_masks_vac
Colusa	2020-04-19		order_masks_vac
Colusa	2020-04-20		order_masks_vac
Colusa	2020-04-21		order_masks_vac
Colusa	2020-04-22		order_masks_vac
Colusa	2020-04-23		order_masks_vac
Colusa	2020-04-24		order_masks_vac
Colusa	2020-04-25		order_masks_vac
Colusa	2020-04-26		order_masks_vac
Colusa	2020-04-27		order_masks_vac
Colusa	2020-04-28		order_masks_vac
Colusa	2020-04-29		order_masks_vac
Colusa	2020-04-30		order_masks_vac
Colusa	2020-05-01		order_masks_vac
Colusa	2020-05-02		order_masks_vac
Colusa	2020-05-03		order_masks_vac
Colusa	2020-05-04		order_masks_vac
Colusa	2020-05-05		order_masks_vac
Colusa	2020-05-06		order_masks_vac
Colusa	2020-05-07		order_masks_vac
Colusa	2020-05-08		order_masks_vac
Colusa	2020-05-09		order_masks_vac
Colusa	2020-05-10		order_masks_vac
Colusa	2020-05-11		order_masks_vac
Colusa	2020-05-12		order_masks_vac
Colusa	2020-05-13		order_masks_vac
Colusa	2020-05-14		order_masks_vac
Colusa	2020-05-15		order_masks_vac
Colusa	2020-05-16		order_masks_vac
Colusa	2020-05-17		order_masks_vac
Colusa	2020-05-18		order_masks_vac
Colusa	2020-05-19		order_masks_vac
Colusa	2020-05-20		order_masks_vac
Colusa	2020-05-21		order_masks_vac
Colusa	2020-05-22		order_masks_vac
Colusa	2020-05-23		order_masks_vac
Colusa	2020-05-24		order_masks_vac
Colusa	2020-05-25		order_masks_vac
Colusa	2020-05-26		order_masks_vac
Colusa	2020-05-27		order_masks_vac
Colusa	2020-05-28		order_masks_vac
Colusa	2020-05-29		order_masks_vac
Colusa	2020-05-30		order_masks_vac
Colusa	2020-05-31		order_masks_vac
Colusa	2020-06-01		order_masks_vac
Colusa	2020-06-02		order_masks_vac
Colusa	2020-06-03		order_masks_vac
Colusa	2020-06-04		order_masks_vac
Colusa	2020-06-05		order_masks_vac
Colusa	2020-06-06		order_masks_vac
Colusa	2020-06-07		order_masks_vac
Colusa	2020-06-08		order_masks_vac
Colusa	2020-06-09		order_masks_vac
Colusa	2020-06-10		order_masks_vac
Colusa	2020-06-11		order_masks_vac
Colusa	2020-06-12		order_masks_vac
Colusa	2020-06-13		order_masks_vac
Colusa	2020-06-14		order_masks_vac
Colusa	2020-06-15		order_masks_vac
Colusa	2020-06-16		order_masks_vac
Colusa	2020-06-17		order_masks_vac
Colusa	2020-06-18		order_masks_vac
Colusa	2020-06-19		order_masks_vac
Colusa	2020-06-20		order_masks_vac
Colusa	2020-06-21		order_masks_vac
Colusa	2020-06-22		order_masks_vac
Colusa	2020-06-23		order_masks_vac
Colusa	2020-06-24		order_masks_vac
Colusa	2020-06-25		order_masks_vac
Colusa	2020-06-26		order_masks_vac
Colusa	2020-06-27		order_masks_vac
Colusa	2020-06-28		order_masks_vac
Colusa	2020-06-29		order_masks_vac
Colusa	2020-06-30		order_masks_vac
Colusa	2020-07-01		order_masks_vac
Colusa	2020-07-02		order_masks_vac
Colusa	2020-07-03		order_masks_vac
Colusa	2020-07-04		order_masks_vac
Colusa	2020-07-05		order_masks_vac
Colusa	2020-07-06		order_masks_vac
Colusa	2020-07-07		order_masks_vac
Colusa	2020-07-08		order_masks_vac
Colusa	2020-07-09		order_masks_vac
Colusa	2020-07-10		order_masks_vac
Colusa	2020-07-11		order_masks_vac
Colusa	2020-07-12		order_masks_vac
Colusa	2020-07-13		order_masks_vac
Colusa	2020-07-14		order_masks_vac
Colusa	2020-07-15		order_masks_vac
Colusa	2020-07-16		order_masks_vac
Colusa	2020-07-17		order_masks_vac
Colusa	2020-07-18		order_masks_vac
Colusa	2020-07-19		order_masks_vac
Colusa	2020-07-20		order_masks_vac
Colusa	2020-07-21		order_masks_vac
Colusa	2020-07-22		order_masks_vac
Colusa	2020-07-23		order_masks_vac
Colusa	2020-07-24		order_masks_vac
Colusa	2020-07-25		order_masks_vac
Colusa	2020-07-26		order_masks_vac
Colusa	2020-07-27		order_masks_vac
Colusa	2020-07-28		order_masks_vac
Colusa	2020-07-29		order_masks_vac
Colusa	2020-07-30		order_masks_vac
Colusa	2020-07-31		order_masks_vac
Colusa	2020-08-01		order_masks_vac
Colusa	2020-08-02		order_masks_vac
Colusa	2020-08-03		order_masks_vac
Colusa	2020-08-04		order_masks_vac
Colusa	2020-08-05		order_masks_vac
Colusa	2020-08-06		order_masks_vac
Colusa	2020-08-07		order_masks_vac
Colusa	2020-08-08		order_masks_vac
Colusa	2020-08-09		order_masks_vac
Colusa	2020-08-10		order_masks_vac
Colusa	2020-08-11		order_masks_vac
Colusa	2020-08-12		order_masks_vac
Colusa	2020-08-13		order_masks_vac
Colusa	2020-08-14		order_masks_vac
Colusa	2020-08-15		order_masks_vac
Colusa	2020-08-16		order_masks_vac
Colusa	2020-08-17		order_masks_vac
Colusa	2020-08-18		order_masks_vac
Colusa	2020-08-19		order_masks_vac
Colusa	2020-08-20		order_masks_vac
Colusa	2020-08-21		order_masks_vac
Colusa	2020-08-22		order_masks_vac
Colusa	2020-08-23		order_masks_vac
Colusa	2020-08-24		order_masks_vac
Colusa	2020-08-25		order_masks_vac
Colusa	2020-08-26		order_masks_vac
Colusa	2020-08-27		order_masks_vac
Colusa	2020-08-28		order_masks_vac
Colusa	2020-08-29		order_masks_vac
Colusa	2020-08-30		order_masks_vac
Colusa	2020-08-31		order_masks_vac
Colusa	2020-09-01		order_masks_vac
Colusa	2020-09-02		order_masks_vac
Colusa	2020-09-03		order_masks_vac
Colusa	2020-09-04		order_masks_vac
Colusa	2020-09-05		order_masks_vac
Colusa	2020-09-06		order_masks_vac
Colusa	2020-09-07		order_masks_vac
Colusa	2020-09-08		order_masks_vac
Colusa	2020-09-09		order_masks_vac
Colusa	2020-09-10		order_masks_vac
Colusa	2020-09-11		order_masks_vac
Colusa	2020-09-12		order_masks_vac
Colusa	2020-09-13		order_masks_vac
Colusa	2020-09-14		order_masks_vac
Colusa	2020-09-15		order_masks_vac
Colusa	2020-09-16		order_masks_vac
Colusa	2020-09-17		order_masks_vac
Colusa	2020-09-18		order_masks_vac
Colusa	2020-09-19		order_masks_vac
Colusa	2020-09-20		order_masks_vac
Colusa	2020-09-21		order_masks_vac
Colusa	2020-09-22		order_masks_vac
Colusa	2020-09-23		order_masks_vac
Colusa	2020-09-24		order_masks_vac
Colusa	2020-09-25		order_masks_vac
Colusa	2020-09-26		order_masks_vac
Colusa	2020-09-27		order_masks_vac
Colusa	2020-09-28		order_masks_vac
Colusa	2020-09-29		order_masks_vac
Colusa	2020-09-30		order_masks_vac
Colusa	2020-10-01		order_masks_vac
Colusa	2020-10-02		order_masks_vac
Colusa	2020-10-03		order_masks_vac
Colusa	2020-10-04		order_masks_vac
Colusa	2020-10-05		order_masks_vac
Colusa	2020-10-06		order_masks_vac
Colusa	2020-10-07		order_masks_vac
Colusa	2020-10-08		order_masks_vac
Colusa	2020-10-09		order_masks_vac
Colusa	2020-10-10		order_masks_vac
Colusa	2020-10-11		order_masks_vac
Colusa	2020-10-12		order_masks_vac
Colusa	2020-10-13		order_masks_vac
Colusa	2020-10-14		order_masks_vac
Colusa	2020-10-15		order_masks_vac
Colusa	2020-10-16		order_masks_vac
Colusa	2020-10-17		order_masks_vac
Colusa	2020-10-18		order_masks_vac
Colusa	2020-10-19		order_masks_vac
Colusa	2020-10-20		order_masks_vac
Colusa	2020-10-21		order_masks_vac
Colusa	2020-10-22		order_masks_vac
Colusa	2020-10-23		order_masks_vac
Colusa	2020-10-24		order_masks_vac
Colusa	2020-10-25		order_masks_vac
Colusa	2020-10-26		order_masks_vac
Colusa	2020-10-27		order_masks_vac
Colusa	2020-10-28		order_masks_vac
Colusa	2020-10-29		order_masks_vac
Colusa	2020-10-30		order_masks_vac
Colusa	2020-10-31		order_masks_vac
Colusa	2020-11-01		order_masks_vac
Colusa	2020-11-02		order_masks_vac
Colusa	2020-11-03		order_masks_vac
Colusa	2020-11-04		order_masks_vac
Colusa	2020-11-05		order_masks_vac
Colusa	2020-11-06		order_masks_vac
Colusa	2020-11-07		order_masks_vac
Colusa	2020-11-08		order_masks_vac
Colusa	2020-11-09		order_masks_vac
Colusa	2020-11-10		order_masks_vac
Colusa	2020-11-11		order_masks_vac
Colusa	2020-11-12		order_masks_vac
Colusa	2020-11-13		order_masks_vac
Colusa	2020-11-14		order_masks_vac
Colusa	2020-11-15		order_masks_vac
Colusa	2020-11-16		order_masks_vac
Colusa	2020-11-17		order_masks_vac
Colusa	2020-11-18		order_masks_vac
Colusa	2020-11-19		order_masks_vac
Colusa	2020-11-20		order_masks_vac
Colusa	2020-11-21		order_masks_vac
Colusa	2020-11-22		order_masks_vac
Colusa	2020-11-23		order_masks_vac
Colusa	2020-11-24		order_masks_vac
Colusa	2020-11-25		order_masks_vac
Colusa	2020-11-26		order_masks_vac
Colusa	2020-11-27		order_masks_vac
Colusa	2020-11-28		order_masks_vac
Colusa	2020-11-29		order_masks_vac
Colusa	2020-11-30		order_masks_vac
Colusa	2020-12-01		order_masks_vac
Colusa	2020-12-02		order_masks_vac
Colusa	2020-12-03		order_masks_vac
Colusa	2020-12-04		order_masks_vac
Colusa	2020-12-05		order_masks_vac
Colusa	2020-12-06		order_masks_vac
Colusa	2020-12-07		order_masks_vac
Colusa	2020-12-08		order_masks_vac
Colusa	2020-12-09		order_masks_vac
Colusa	2020-12-10		order_masks_vac
Colusa	2020-12-11		order_masks_vac
Colusa	2020-12-12		order_masks_vac
Colusa	2020-12-13		order_masks_vac
Colusa	2020-12-14		order_masks_vac
Colusa	2020-12-15		order_masks_vac
Colusa	2020-12-16		order_masks_vac
Colusa	2020-12-17		order_masks_vac
Colusa	2020-12-18		order_masks_vac
Colusa	2020-12-19		order_masks_vac
Colusa	2020-12-20		order_masks_vac
Colusa	2020-12-21		order_masks_vac
Colusa	2020-12-22		order_masks_vac
Colusa	2020-12-23		order_masks_vac
Colusa	2020-12-24		order_masks_vac
Colusa	2020-12-25		order_masks_vac
Colusa	2020-12-26		order_masks_vac
Colusa	2020-12-27		order_masks_vac
Colusa	2020-12-28		order_masks_vac
Colusa	2020-12-29		order_masks_vac
Colusa	2020-12-30		order_masks_vac
Colusa	2020-12-31		order_masks_vac
Colusa	2021-01-01		order_masks_vac
Colusa	2021-01-02		order_masks_vac
Colusa	2021-01-03		order_masks_vac
Colusa	2021-01-04		order_masks_vac
Colusa	2021-01-05		order_masks_vac
Colusa	2021-01-06		order_masks_vac
Colusa	2021-01-07		order_masks_vac
Colusa	2021-01-08		order_masks_vac
Colusa	2021-01-09		order_masks_vac
Colusa	2021-01-10		order_masks_vac
Colusa	2021-01-11		order_masks_vac
Colusa	2021-01-12		order_masks_vac
Colusa	2021-01-13		order_masks_vac
Colusa	2021-01-14		order_masks_vac
Colusa	2021-01-15		order_masks_vac
Colusa	2021-01-16		order_masks_vac
Colusa	2021-01-17		order_masks_vac
Colusa	2021-01-18		order_masks_vac
Colusa	2021-01-19		order_masks_vac
Colusa	2021-01-20		order_masks_vac
Colusa	2021-01-21		order_masks_vac
Colusa	2021-01-22		order_masks_vac
Colusa	2021-01-23		order_masks_vac
Colusa	2021-01-24		order_masks_vac
Colusa	2021-01-25		order_masks_vac
Colusa	2021-01-26		order_masks_vac
Colusa	2021-01-27		order_masks_vac
Colusa	2021-01-28		order_masks_vac
Colusa	2021-01-29		order_masks_vac
Colusa	2021-01-30		order_masks_vac
Colusa	2021-01-31		order_masks_vac
Colusa	2021-02-01		order_masks_vac
Colusa	2021-02-02		order_masks_vac
Colusa	2021-02-03		order_masks_vac
Colusa	2021-02-04		order_masks_vac
Colusa	2021-02-05		order_masks_vac
Colusa	2021-02-06		order_masks_vac
Colusa	2021-02-07		order_masks_vac
Colusa	2021-02-08		order_masks_vac
Colusa	2021-02-09		order_masks_vac
Colusa	2021-02-10		order_masks_vac
Colusa	2021-02-11		order_masks_vac
Colusa	2021-02-12		order_masks_vac
Colusa	2021-02-13		order_masks_vac
Colusa	2021-02-14		order_masks_vac
Colusa	2021-02-15		order_masks_vac
Colusa	2021-02-16		order_masks_vac
Colusa	2021-02-17		order_masks_vac
Colusa	2021-02-18		order_masks_vac
Colusa	2021-02-19		order_masks_vac
Colusa	2021-02-20		order_masks_vac
Colusa	2021-02-21		order_masks_vac
Colusa	2021-02-22		order_masks_vac
Colusa	2021-02-23		order_masks_vac
Colusa	2021-02-24		order_masks_vac
Colusa	2021-02-25		order_masks_vac
Colusa	2021-02-26		order_masks_vac
Colusa	2021-02-27		order_masks_vac
Colusa	2021-02-28		order_masks_vac
Colusa	2021-03-01		order_masks_vac
Colusa	2021-03-02		order_masks_vac
Colusa	2021-03-03		order_masks_vac
Colusa	2021-03-04		order_masks_vac
Colusa	2021-03-05		order_masks_vac
Colusa	2021-03-06		order_masks_vac
Colusa	2021-03-07		order_masks_vac
Colusa	2021-03-08		order_masks_vac
Colusa	2021-03-09		order_masks_vac
Colusa	2021-03-10		order_masks_vac
Colusa	2021-03-11		order_masks_vac
Colusa	2021-03-12		order_masks_vac
Colusa	2021-03-13		order_masks_vac
Colusa	2021-03-14		order_masks_vac
Colusa	2021-03-15		order_masks_vac
Colusa	2021-03-16		order_masks_vac
Colusa	2021-03-17		order_masks_vac
Colusa	2021-03-18		order_masks_vac
Colusa	2021-03-19		order_masks_vac
Colusa	2021-03-20		order_masks_vac
Colusa	2021-03-21		order_masks_vac
Colusa	2021-03-22		order_masks_vac
Colusa	2021-03-23		order_masks_vac
Colusa	2021-03-24		order_masks_vac
Colusa	2021-03-25		order_masks_vac
Colusa	2021-03-26		order_masks_vac
Colusa	2021-03-27		order_masks_vac
Colusa	2021-03-28		order_masks_vac
Colusa	2021-03-29		order_masks_vac
Colusa	2021-03-30		order_masks_vac
Colusa	2021-03-31		order_masks_vac
Colusa	2021-04-01		order_masks_vac
Colusa	2021-04-02		order_masks_vac
Colusa	2021-04-03		order_masks_vac
Colusa	2021-04-04		order_masks_vac
Colusa	2021-04-05		order_masks_vac
Colusa	2021-04-06		order_masks_vac
Colusa	2021-04-07		order_masks_vac
Colusa	2021-04-08		order_masks_vac
Colusa	2021-04-09		order_masks_vac
Colusa	2021-04-10		order_masks_vac
Colusa	2021-04-11		order_masks_vac
Colusa	2021-04-12		order_masks_vac
Colusa	2021-04-13		order_masks_vac
Colusa	2021-04-14		order_masks_vac
Colusa	2021-04-15		order_masks_vac
Colusa	2021-04-16		order_masks_vac
Colusa	2021-04-17		order_masks_vac
Colusa	2021-04-18		order_masks_vac
Colusa	2021-04-19		order_masks_vac
Colusa	2021-04-20		order_masks_vac
Colusa	2021-04-21		order_masks_vac
Colusa	2021-04-22		order_masks_vac
Colusa	2021-04-23		order_masks_vac
Colusa	2021-04-24		order_masks_vac
Colusa	2021-04-25		order_masks_vac
Colusa	2021-04-26		order_masks_vac
Colusa	2021-04-27		order_masks_vac
Colusa	2021-04-28		order_masks_vac
Colusa	2021-04-29		order_masks_vac
Colusa	2021-04-30		order_masks_vac
Colusa	2021-05-01		order_masks_vac
Colusa	2021-05-02		order_masks_vac
Colusa	2021-05-03	4	order_masks_vac
Colusa	2021-05-04		order_masks_vac
Colusa	2021-05-05		order_masks_vac
Colusa	2021-05-06		order_masks_vac
Colusa	2021-05-07		order_masks_vac
Colusa	2021-05-08		order_masks_vac
Colusa	2021-05-09		order_masks_vac
Colusa	2021-05-10		order_masks_vac
Colusa	2021-05-11		order_masks_vac
Colusa	2021-05-12		order_masks_vac
Colusa	2021-05-13		order_masks_vac
Colusa	2021-05-14		order_masks_vac
Colusa	2021-05-15		order_masks_vac
Colusa	2021-05-16		order_masks_vac
Colusa	2021-05-17		order_masks_vac
Colusa	2021-05-18		order_masks_vac
Colusa	2021-05-19		order_masks_vac
Colusa	2021-05-20		order_masks_vac
Colusa	2021-05-21		order_masks_vac
Colusa	2021-05-22		order_masks_vac
Colusa	2021-05-23		order_masks_vac
Colusa	2021-05-24		order_masks_vac
Colusa	2021-05-25		order_masks_vac
Colusa	2021-05-26		order_masks_vac
Colusa	2021-05-27		order_masks_vac
Colusa	2021-05-28		order_masks_vac
Colusa	2021-05-29		order_masks_vac
Colusa	2021-05-30		order_masks_vac
Colusa	2021-05-31		order_masks_vac
Colusa	2021-06-01		order_masks_vac
Colusa	2021-06-02		order_masks_vac
Colusa	2021-06-03		order_masks_vac
Colusa	2021-06-04		order_masks_vac
Colusa	2021-06-05		order_masks_vac
Colusa	2021-06-06		order_masks_vac
Colusa	2021-06-07		order_masks_vac
Colusa	2021-06-08		order_masks_vac
Colusa	2021-06-09		order_masks_vac
Colusa	2021-06-10		order_masks_vac
Colusa	2021-06-11		order_masks_vac
Colusa	2021-06-12		order_masks_vac
Colusa	2021-06-13		order_masks_vac
Colusa	2021-06-14		order_masks_vac
Colusa	2021-06-15	3	order_masks_vac
Colusa	2021-06-16		order_masks_vac
Colusa	2021-06-17	2	order_masks_vac
Colusa	2021-06-18		order_masks_vac
Colusa	2021-06-19		order_masks_vac
Colusa	2021-06-20		order_masks_vac
Colusa	2021-06-21		order_masks_vac
Colusa	2021-06-22		order_masks_vac
Colusa	2021-06-23		order_masks_vac
Colusa	2021-06-24		order_masks_vac
Colusa	2021-06-25		order_masks_vac
Colusa	2021-06-26		order_masks_vac
Colusa	2021-06-27		order_masks_vac
Colusa	2021-06-28		order_masks_vac
Colusa	2021-06-29		order_masks_vac
Colusa	2020-01-29	0	order_quarres
Colusa	2020-01-30	0	order_quarres
Colusa	2020-01-31	0	order_quarres
Colusa	2020-02-01	0	order_quarres
Colusa	2020-02-02	0	order_quarres
Colusa	2020-02-03	0	order_quarres
Colusa	2020-02-04	0	order_quarres
Colusa	2020-02-05	0	order_quarres
Colusa	2020-02-06	0	order_quarres
Colusa	2020-02-07	0	order_quarres
Colusa	2020-02-08	0	order_quarres
Colusa	2020-02-09	0	order_quarres
Colusa	2020-02-10	0	order_quarres
Colusa	2020-02-11	0	order_quarres
Colusa	2020-02-12	0	order_quarres
Colusa	2020-02-13	0	order_quarres
Colusa	2020-02-14	0	order_quarres
Colusa	2020-02-15	0	order_quarres
Colusa	2020-02-16	0	order_quarres
Colusa	2020-02-17	0	order_quarres
Colusa	2020-02-18	0	order_quarres
Colusa	2020-02-19	0	order_quarres
Colusa	2020-02-20	0	order_quarres
Colusa	2020-02-21	0	order_quarres
Colusa	2020-02-22	0	order_quarres
Colusa	2020-02-23	0	order_quarres
Colusa	2020-02-24	0	order_quarres
Colusa	2020-02-25	0	order_quarres
Colusa	2020-02-26	0	order_quarres
Colusa	2020-02-27	0	order_quarres
Colusa	2020-02-28	0	order_quarres
Colusa	2020-02-29	0	order_quarres
Colusa	2020-03-01	0	order_quarres
Colusa	2020-03-02	0	order_quarres
Colusa	2020-03-03	0	order_quarres
Colusa	2020-03-04	0	order_quarres
Colusa	2020-03-05	0	order_quarres
Colusa	2020-03-06	0	order_quarres
Colusa	2020-03-07	0	order_quarres
Colusa	2020-03-08	0	order_quarres
Colusa	2020-03-09	0	order_quarres
Colusa	2020-03-10	0	order_quarres
Colusa	2020-03-11	0	order_quarres
Colusa	2020-03-12	0	order_quarres
Colusa	2020-03-13	0	order_quarres
Colusa	2020-03-14	0	order_quarres
Colusa	2020-03-15	0	order_quarres
Colusa	2020-03-16	0	order_quarres
Colusa	2020-03-17	0	order_quarres
Colusa	2020-03-18	0	order_quarres
Colusa	2020-03-19	0	order_quarres
Colusa	2020-03-20	0	order_quarres
Colusa	2020-03-21	0	order_quarres
Colusa	2020-03-22	0	order_quarres
Colusa	2020-03-23	0	order_quarres
Colusa	2020-03-24	0	order_quarres
Colusa	2020-03-25	0	order_quarres
Colusa	2020-03-26	0	order_quarres
Colusa	2020-03-27	0	order_quarres
Colusa	2020-03-28	0	order_quarres
Colusa	2020-03-29	0	order_quarres
Colusa	2020-03-30	0	order_quarres
Colusa	2020-03-31	0	order_quarres
Colusa	2020-04-01	0	order_quarres
Colusa	2020-04-02	0	order_quarres
Colusa	2020-04-03	0	order_quarres
Colusa	2020-04-04	0	order_quarres
Colusa	2020-04-05	0	order_quarres
Colusa	2020-04-06	0	order_quarres
Colusa	2020-04-07	0	order_quarres
Colusa	2020-04-08	0	order_quarres
Colusa	2020-04-09	0	order_quarres
Colusa	2020-04-10	0	order_quarres
Colusa	2020-04-11	0	order_quarres
Colusa	2020-04-12	0	order_quarres
Colusa	2020-04-13	0	order_quarres
Colusa	2020-04-14	0	order_quarres
Colusa	2020-04-15	0	order_quarres
Colusa	2020-04-16	0	order_quarres
Colusa	2020-04-17	0	order_quarres
Colusa	2020-04-18	0	order_quarres
Colusa	2020-04-19	0	order_quarres
Colusa	2020-04-20	0	order_quarres
Colusa	2020-04-21	0	order_quarres
Colusa	2020-04-22	0	order_quarres
Colusa	2020-04-23	0	order_quarres
Colusa	2020-04-24	0	order_quarres
Colusa	2020-04-25	0	order_quarres
Colusa	2020-04-26	0	order_quarres
Colusa	2020-04-27	0	order_quarres
Colusa	2020-04-28	0	order_quarres
Colusa	2020-04-29	0	order_quarres
Colusa	2020-04-30	0	order_quarres
Colusa	2020-05-01	0	order_quarres
Colusa	2020-05-02	0	order_quarres
Colusa	2020-05-03	0	order_quarres
Colusa	2020-05-04	0	order_quarres
Colusa	2020-05-05	0	order_quarres
Colusa	2020-05-06	0	order_quarres
Colusa	2020-05-07	0	order_quarres
Colusa	2020-05-08	9	order_quarres
Colusa	2020-05-09	9	order_quarres
Colusa	2020-05-10	9	order_quarres
Colusa	2020-05-11	9	order_quarres
Colusa	2020-05-12	9	order_quarres
Colusa	2020-05-13	9	order_quarres
Colusa	2020-05-14	9	order_quarres
Colusa	2020-05-15	9	order_quarres
Colusa	2020-05-16	9	order_quarres
Colusa	2020-05-17	9	order_quarres
Colusa	2020-05-18	9	order_quarres
Colusa	2020-05-19	9	order_quarres
Colusa	2020-05-20	9	order_quarres
Colusa	2020-05-21	9	order_quarres
Colusa	2020-05-22	9	order_quarres
Colusa	2020-05-23	9	order_quarres
Colusa	2020-05-24	9	order_quarres
Colusa	2020-05-25	9	order_quarres
Colusa	2020-05-26	9	order_quarres
Colusa	2020-05-27	9	order_quarres
Colusa	2020-05-28	9	order_quarres
Colusa	2020-05-29	9	order_quarres
Colusa	2020-05-30	9	order_quarres
Colusa	2020-05-31	9	order_quarres
Colusa	2020-06-01	9	order_quarres
Colusa	2020-06-02	9	order_quarres
Colusa	2020-06-03	9	order_quarres
Colusa	2020-06-04	9	order_quarres
Colusa	2020-06-05	9	order_quarres
Colusa	2020-06-06	9	order_quarres
Colusa	2020-06-07	9	order_quarres
Colusa	2020-06-08	9	order_quarres
Colusa	2020-06-09	9	order_quarres
Colusa	2020-06-10	9	order_quarres
Colusa	2020-06-11	9	order_quarres
Colusa	2020-06-12	9	order_quarres
Colusa	2020-06-13	9	order_quarres
Colusa	2020-06-14	9	order_quarres
Colusa	2020-06-15	9	order_quarres
Colusa	2020-06-16	9	order_quarres
Colusa	2020-06-17	9	order_quarres
Colusa	2020-06-18	9	order_quarres
Colusa	2020-06-19	9	order_quarres
Colusa	2020-06-20	9	order_quarres
Colusa	2020-06-21	9	order_quarres
Colusa	2020-06-22	9	order_quarres
Colusa	2020-06-23	9	order_quarres
Colusa	2020-06-24	9	order_quarres
Colusa	2020-06-25	9	order_quarres
Colusa	2020-06-26	9	order_quarres
Colusa	2020-06-27	9	order_quarres
Colusa	2020-06-28	9	order_quarres
Colusa	2020-06-29	9	order_quarres
Colusa	2020-06-30	1	order_quarres
Colusa	2020-07-01	1	order_quarres
Colusa	2020-07-02	1	order_quarres
Colusa	2020-07-03	1	order_quarres
Colusa	2020-07-04	1	order_quarres
Colusa	2020-07-05	1	order_quarres
Colusa	2020-07-06	1	order_quarres
Colusa	2020-07-07	1	order_quarres
Colusa	2020-07-08	1	order_quarres
Colusa	2020-07-09	1	order_quarres
Colusa	2020-07-10	1	order_quarres
Colusa	2020-07-11	1	order_quarres
Colusa	2020-07-12	1	order_quarres
Colusa	2020-07-13	1	order_quarres
Colusa	2020-07-14	1	order_quarres
Colusa	2020-07-15	1	order_quarres
Colusa	2020-07-16	1	order_quarres
Colusa	2020-07-17	1	order_quarres
Colusa	2020-07-18	1	order_quarres
Colusa	2020-07-19	1	order_quarres
Colusa	2020-07-20	1	order_quarres
Colusa	2020-07-21	1	order_quarres
Colusa	2020-07-22	1	order_quarres
Colusa	2020-07-23	1	order_quarres
Colusa	2020-07-24	1	order_quarres
Colusa	2020-07-25	1	order_quarres
Colusa	2020-07-26	1	order_quarres
Colusa	2020-07-27	1	order_quarres
Colusa	2020-07-28	1	order_quarres
Colusa	2020-07-29	1	order_quarres
Colusa	2020-07-30	1	order_quarres
Colusa	2020-07-31	1	order_quarres
Colusa	2020-08-01	1	order_quarres
Colusa	2020-08-02	1	order_quarres
Colusa	2020-08-03	1	order_quarres
Colusa	2020-08-04	1	order_quarres
Colusa	2020-08-05	1	order_quarres
Colusa	2020-08-06	1	order_quarres
Colusa	2020-08-07	1	order_quarres
Colusa	2020-08-08	1	order_quarres
Colusa	2020-08-09	1	order_quarres
Colusa	2020-08-10	1	order_quarres
Colusa	2020-08-11	1	order_quarres
Colusa	2020-08-12	1	order_quarres
Colusa	2020-08-13	1	order_quarres
Colusa	2020-08-14	1	order_quarres
Colusa	2020-08-15	1	order_quarres
Colusa	2020-08-16	1	order_quarres
Colusa	2020-08-17	1	order_quarres
Colusa	2020-08-18	1	order_quarres
Colusa	2020-08-19	1	order_quarres
Colusa	2020-08-20	1	order_quarres
Colusa	2020-08-21	1	order_quarres
Colusa	2020-08-22	1	order_quarres
Colusa	2020-08-23	1	order_quarres
Colusa	2020-08-24	1	order_quarres
Colusa	2020-08-25	1	order_quarres
Colusa	2020-08-26	1	order_quarres
Colusa	2020-08-27	1	order_quarres
Colusa	2020-08-28	1	order_quarres
Colusa	2020-08-29	1	order_quarres
Colusa	2020-08-30	1	order_quarres
Colusa	2020-08-31	1	order_quarres
Colusa	2020-09-01	1	order_quarres
Colusa	2020-09-02	1	order_quarres
Colusa	2020-09-03	1	order_quarres
Colusa	2020-09-04	1	order_quarres
Colusa	2020-09-05	1	order_quarres
Colusa	2020-09-06	1	order_quarres
Colusa	2020-09-07	1	order_quarres
Colusa	2020-09-08	1	order_quarres
Colusa	2020-09-09	1	order_quarres
Colusa	2020-09-10	1	order_quarres
Colusa	2020-09-11	1	order_quarres
Colusa	2020-09-12	1	order_quarres
Colusa	2020-09-13	1	order_quarres
Colusa	2020-09-14	1	order_quarres
Colusa	2020-09-15	1	order_quarres
Colusa	2020-09-16	1	order_quarres
Colusa	2020-09-17	1	order_quarres
Colusa	2020-09-18	1	order_quarres
Colusa	2020-09-19	1	order_quarres
Colusa	2020-09-20	1	order_quarres
Colusa	2020-09-21	1	order_quarres
Colusa	2020-09-22	1	order_quarres
Colusa	2020-09-23	1	order_quarres
Colusa	2020-09-24	1	order_quarres
Colusa	2020-09-25	1	order_quarres
Colusa	2020-09-26	1	order_quarres
Colusa	2020-09-27	1	order_quarres
Colusa	2020-09-28	1	order_quarres
Colusa	2020-09-29	1	order_quarres
Colusa	2020-09-30	1	order_quarres
Colusa	2020-10-01	1	order_quarres
Colusa	2020-10-02	1	order_quarres
Colusa	2020-10-03	1	order_quarres
Colusa	2020-10-04	1	order_quarres
Colusa	2020-10-05	1	order_quarres
Colusa	2020-10-06	1	order_quarres
Colusa	2020-10-07	1	order_quarres
Colusa	2020-10-08	1	order_quarres
Colusa	2020-10-09	1	order_quarres
Colusa	2020-10-10	1	order_quarres
Colusa	2020-10-11	1	order_quarres
Colusa	2020-10-12	1	order_quarres
Colusa	2020-10-13	1	order_quarres
Colusa	2020-10-14	1	order_quarres
Colusa	2020-10-15	1	order_quarres
Colusa	2020-10-16	1	order_quarres
Colusa	2020-10-17	1	order_quarres
Colusa	2020-10-18	1	order_quarres
Colusa	2020-10-19	1	order_quarres
Colusa	2020-10-20	1	order_quarres
Colusa	2020-10-21	1	order_quarres
Colusa	2020-10-22	1	order_quarres
Colusa	2020-10-23	1	order_quarres
Colusa	2020-10-24	1	order_quarres
Colusa	2020-10-25	1	order_quarres
Colusa	2020-10-26	1	order_quarres
Colusa	2020-10-27	1	order_quarres
Colusa	2020-10-28	1	order_quarres
Colusa	2020-10-29	1	order_quarres
Colusa	2020-10-30	1	order_quarres
Colusa	2020-10-31	1	order_quarres
Colusa	2020-11-01	1	order_quarres
Colusa	2020-11-02	1	order_quarres
Colusa	2020-11-03	1	order_quarres
Colusa	2020-11-04	1	order_quarres
Colusa	2020-11-05	1	order_quarres
Colusa	2020-11-06	1	order_quarres
Colusa	2020-11-07	1	order_quarres
Colusa	2020-11-08	1	order_quarres
Colusa	2020-11-09	1	order_quarres
Colusa	2020-11-10	1	order_quarres
Colusa	2020-11-11	1	order_quarres
Colusa	2020-11-12	1	order_quarres
Colusa	2020-11-13	1	order_quarres
Colusa	2020-11-14	1	order_quarres
Colusa	2020-11-15	1	order_quarres
Colusa	2020-11-16	1	order_quarres
Colusa	2020-11-17	1	order_quarres
Colusa	2020-11-18	1	order_quarres
Colusa	2020-11-19	1	order_quarres
Colusa	2020-11-20	1	order_quarres
Colusa	2020-11-21	1	order_quarres
Colusa	2020-11-22	1	order_quarres
Colusa	2020-11-23	1	order_quarres
Colusa	2020-11-24	1	order_quarres
Colusa	2020-11-25	1	order_quarres
Colusa	2020-11-26	1	order_quarres
Colusa	2020-11-27	1	order_quarres
Colusa	2020-11-28	1	order_quarres
Colusa	2020-11-29	1	order_quarres
Colusa	2020-11-30	1	order_quarres
Colusa	2020-12-01	1	order_quarres
Colusa	2020-12-02	1	order_quarres
Colusa	2020-12-03	1	order_quarres
Colusa	2020-12-04	1	order_quarres
Colusa	2020-12-05	1	order_quarres
Colusa	2020-12-06	1	order_quarres
Colusa	2020-12-07	1	order_quarres
Colusa	2020-12-08	1	order_quarres
Colusa	2020-12-09	1	order_quarres
Colusa	2020-12-10	1	order_quarres
Colusa	2020-12-11	1	order_quarres
Colusa	2020-12-12	1	order_quarres
Colusa	2020-12-13	1	order_quarres
Colusa	2020-12-14	1	order_quarres
Colusa	2020-12-15	1	order_quarres
Colusa	2020-12-16	1	order_quarres
Colusa	2020-12-17	1	order_quarres
Colusa	2020-12-18	1	order_quarres
Colusa	2020-12-19	1	order_quarres
Colusa	2020-12-20	1	order_quarres
Colusa	2020-12-21	1	order_quarres
Colusa	2020-12-22	1	order_quarres
Colusa	2020-12-23	1	order_quarres
Colusa	2020-12-24	1	order_quarres
Colusa	2020-12-25	1	order_quarres
Colusa	2020-12-26	1	order_quarres
Colusa	2020-12-27	1	order_quarres
Colusa	2020-12-28	1	order_quarres
Colusa	2020-12-29	1	order_quarres
Colusa	2020-12-30	1	order_quarres
Colusa	2020-12-31	1	order_quarres
Colusa	2021-01-01	1	order_quarres
Colusa	2021-01-02	1	order_quarres
Colusa	2021-01-03	1	order_quarres
Colusa	2021-01-04	1	order_quarres
Colusa	2021-01-05	1	order_quarres
Colusa	2021-01-06	1	order_quarres
Colusa	2021-01-07	1	order_quarres
Colusa	2021-01-08	1	order_quarres
Colusa	2021-01-09	1	order_quarres
Colusa	2021-01-10	1	order_quarres
Colusa	2021-01-11	1	order_quarres
Colusa	2021-01-12	1	order_quarres
Colusa	2021-01-13	1	order_quarres
Colusa	2021-01-14	1	order_quarres
Colusa	2021-01-15	1	order_quarres
Colusa	2021-01-16	1	order_quarres
Colusa	2021-01-17	1	order_quarres
Colusa	2021-01-18	1	order_quarres
Colusa	2021-01-19	1	order_quarres
Colusa	2021-01-20	1	order_quarres
Colusa	2021-01-21	1	order_quarres
Colusa	2021-01-22	1	order_quarres
Colusa	2021-01-23	1	order_quarres
Colusa	2021-01-24	1	order_quarres
Colusa	2021-01-25	1	order_quarres
Colusa	2021-01-26	1	order_quarres
Colusa	2021-01-27	1	order_quarres
Colusa	2021-01-28	1	order_quarres
Colusa	2021-01-29	1	order_quarres
Colusa	2021-01-30	1	order_quarres
Colusa	2021-01-31	1	order_quarres
Colusa	2021-02-01	1	order_quarres
Colusa	2021-02-02	1	order_quarres
Colusa	2021-02-03	1	order_quarres
Colusa	2021-02-04	1	order_quarres
Colusa	2021-02-05	1	order_quarres
Colusa	2021-02-06	1	order_quarres
Colusa	2021-02-07	1	order_quarres
Colusa	2021-02-08	1	order_quarres
Colusa	2021-02-09	1	order_quarres
Colusa	2021-02-10	1	order_quarres
Colusa	2021-02-11	1	order_quarres
Colusa	2021-02-12	1	order_quarres
Colusa	2021-02-13	1	order_quarres
Colusa	2021-02-14	1	order_quarres
Colusa	2021-02-15	1	order_quarres
Colusa	2021-02-16	1	order_quarres
Colusa	2021-02-17	1	order_quarres
Colusa	2021-02-18	1	order_quarres
Colusa	2021-02-19	1	order_quarres
Colusa	2021-02-20	1	order_quarres
Colusa	2021-02-21	1	order_quarres
Colusa	2021-02-22	1	order_quarres
Colusa	2021-02-23	1	order_quarres
Colusa	2021-02-24	1	order_quarres
Colusa	2021-02-25	1	order_quarres
Colusa	2021-02-26	1	order_quarres
Colusa	2021-02-27	1	order_quarres
Colusa	2021-02-28	1	order_quarres
Colusa	2021-03-01	1	order_quarres
Colusa	2021-03-02	1	order_quarres
Colusa	2021-03-03	1	order_quarres
Colusa	2021-03-04	1	order_quarres
Colusa	2021-03-05	1	order_quarres
Colusa	2021-03-06	1	order_quarres
Colusa	2021-03-07	1	order_quarres
Colusa	2021-03-08	1	order_quarres
Colusa	2021-03-09	1	order_quarres
Colusa	2021-03-10	1	order_quarres
Colusa	2021-03-11	1	order_quarres
Colusa	2021-03-12	5	order_quarres
Colusa	2021-03-13	5	order_quarres
Colusa	2021-03-14	5	order_quarres
Colusa	2021-03-15	5	order_quarres
Colusa	2021-03-16	5	order_quarres
Colusa	2021-03-17	5	order_quarres
Colusa	2021-03-18	5	order_quarres
Colusa	2021-03-19	5	order_quarres
Colusa	2021-03-20	5	order_quarres
Colusa	2021-03-21	5	order_quarres
Colusa	2021-03-22	5	order_quarres
Colusa	2021-03-23	5	order_quarres
Colusa	2021-03-24	5	order_quarres
Colusa	2021-03-25	5	order_quarres
Colusa	2021-03-26	5	order_quarres
Colusa	2021-03-27	5	order_quarres
Colusa	2021-03-28	5	order_quarres
Colusa	2021-03-29	5	order_quarres
Colusa	2021-03-30	5	order_quarres
Colusa	2021-03-31	5	order_quarres
Colusa	2021-04-01	5	order_quarres
Colusa	2021-04-02	5	order_quarres
Colusa	2021-04-03	5	order_quarres
Colusa	2021-04-04	5	order_quarres
Colusa	2021-04-05	5	order_quarres
Colusa	2021-04-06	5	order_quarres
Colusa	2021-04-07	5	order_quarres
Colusa	2021-04-08	5	order_quarres
Colusa	2021-04-09	5	order_quarres
Colusa	2021-04-10	5	order_quarres
Colusa	2021-04-11	5	order_quarres
Colusa	2021-04-12	5	order_quarres
Colusa	2021-04-13	5	order_quarres
Colusa	2021-04-14	5	order_quarres
Colusa	2021-04-15	5	order_quarres
Colusa	2021-04-16	5	order_quarres
Colusa	2021-04-17	5	order_quarres
Colusa	2021-04-18	5	order_quarres
Colusa	2021-04-19	5	order_quarres
Colusa	2021-04-20	5	order_quarres
Colusa	2021-04-21	5	order_quarres
Colusa	2021-04-22	5	order_quarres
Colusa	2021-04-23	5	order_quarres
Colusa	2021-04-24	5	order_quarres
Colusa	2021-04-25	5	order_quarres
Colusa	2021-04-26	5	order_quarres
Colusa	2021-04-27	5	order_quarres
Colusa	2021-04-28	5	order_quarres
Colusa	2021-04-29	5	order_quarres
Colusa	2021-04-30	5	order_quarres
Colusa	2021-05-01	5	order_quarres
Colusa	2021-05-02	5	order_quarres
Colusa	2021-05-03	5	order_quarres
Colusa	2021-05-04	5	order_quarres
Colusa	2021-05-05	5	order_quarres
Colusa	2021-05-06	5	order_quarres
Colusa	2021-05-07	5	order_quarres
Colusa	2021-05-08	5	order_quarres
Colusa	2021-05-09	5	order_quarres
Colusa	2021-05-10	5	order_quarres
Colusa	2021-05-11	5	order_quarres
Colusa	2021-05-12	5	order_quarres
Colusa	2021-05-13	5	order_quarres
Colusa	2021-05-14	5	order_quarres
Colusa	2021-05-15	5	order_quarres
Colusa	2021-05-16	5	order_quarres
Colusa	2021-05-17	5	order_quarres
Colusa	2021-05-18	5	order_quarres
Colusa	2021-05-19	5	order_quarres
Colusa	2021-05-20	5	order_quarres
Colusa	2021-05-21	5	order_quarres
Colusa	2021-05-22	5	order_quarres
Colusa	2021-05-23	5	order_quarres
Colusa	2021-05-24	5	order_quarres
Colusa	2021-05-25	5	order_quarres
Colusa	2021-05-26	5	order_quarres
Colusa	2021-05-27	5	order_quarres
Colusa	2021-05-28	5	order_quarres
Colusa	2021-05-29	5	order_quarres
Colusa	2021-05-30	5	order_quarres
Colusa	2021-05-31	5	order_quarres
Colusa	2021-06-01	5	order_quarres
Colusa	2021-06-02	5	order_quarres
Colusa	2021-06-03	5	order_quarres
Colusa	2021-06-04	5	order_quarres
Colusa	2021-06-05	5	order_quarres
Colusa	2021-06-06	5	order_quarres
Colusa	2021-06-07	5	order_quarres
Colusa	2021-06-08	5	order_quarres
Colusa	2021-06-09	5	order_quarres
Colusa	2021-06-10	5	order_quarres
Colusa	2021-06-11	5	order_quarres
Colusa	2021-06-12	5	order_quarres
Colusa	2021-06-13	5	order_quarres
Colusa	2021-06-14	5	order_quarres
Colusa	2021-06-15	5	order_quarres
Colusa	2021-06-16	5	order_quarres
Colusa	2021-06-17	5	order_quarres
Colusa	2021-06-18	5	order_quarres
Colusa	2021-06-19	5	order_quarres
Colusa	2021-06-20	5	order_quarres
Colusa	2021-06-21	5	order_quarres
Colusa	2021-06-22	5	order_quarres
Colusa	2021-06-23	5	order_quarres
Colusa	2021-06-24	5	order_quarres
Colusa	2021-06-25	5	order_quarres
Colusa	2021-06-26	5	order_quarres
Colusa	2021-06-27	5	order_quarres
Colusa	2021-06-28	5	order_quarres
Colusa	2021-06-29	5	order_quarres
Colusa	2020-01-29		order_quarres_vac
Colusa	2020-01-30		order_quarres_vac
Colusa	2020-01-31		order_quarres_vac
Colusa	2020-02-01		order_quarres_vac
Colusa	2020-02-02		order_quarres_vac
Colusa	2020-02-03		order_quarres_vac
Colusa	2020-02-04		order_quarres_vac
Colusa	2020-02-05		order_quarres_vac
Colusa	2020-02-06		order_quarres_vac
Colusa	2020-02-07		order_quarres_vac
Colusa	2020-02-08		order_quarres_vac
Colusa	2020-02-09		order_quarres_vac
Colusa	2020-02-10		order_quarres_vac
Colusa	2020-02-11		order_quarres_vac
Colusa	2020-02-12		order_quarres_vac
Colusa	2020-02-13		order_quarres_vac
Colusa	2020-02-14		order_quarres_vac
Colusa	2020-02-15		order_quarres_vac
Colusa	2020-02-16		order_quarres_vac
Colusa	2020-02-17		order_quarres_vac
Colusa	2020-02-18		order_quarres_vac
Colusa	2020-02-19		order_quarres_vac
Colusa	2020-02-20		order_quarres_vac
Colusa	2020-02-21		order_quarres_vac
Colusa	2020-02-22		order_quarres_vac
Colusa	2020-02-23		order_quarres_vac
Colusa	2020-02-24		order_quarres_vac
Colusa	2020-02-25		order_quarres_vac
Colusa	2020-02-26		order_quarres_vac
Colusa	2020-02-27		order_quarres_vac
Colusa	2020-02-28		order_quarres_vac
Colusa	2020-02-29		order_quarres_vac
Colusa	2020-03-01		order_quarres_vac
Colusa	2020-03-02		order_quarres_vac
Colusa	2020-03-03		order_quarres_vac
Colusa	2020-03-04		order_quarres_vac
Colusa	2020-03-05		order_quarres_vac
Colusa	2020-03-06		order_quarres_vac
Colusa	2020-03-07		order_quarres_vac
Colusa	2020-03-08		order_quarres_vac
Colusa	2020-03-09		order_quarres_vac
Colusa	2020-03-10		order_quarres_vac
Colusa	2020-03-11		order_quarres_vac
Colusa	2020-03-12		order_quarres_vac
Colusa	2020-03-13		order_quarres_vac
Colusa	2020-03-14		order_quarres_vac
Colusa	2020-03-15		order_quarres_vac
Colusa	2020-03-16		order_quarres_vac
Colusa	2020-03-17		order_quarres_vac
Colusa	2020-03-18		order_quarres_vac
Colusa	2020-03-19		order_quarres_vac
Colusa	2020-03-20		order_quarres_vac
Colusa	2020-03-21		order_quarres_vac
Colusa	2020-03-22		order_quarres_vac
Colusa	2020-03-23		order_quarres_vac
Colusa	2020-03-24		order_quarres_vac
Colusa	2020-03-25		order_quarres_vac
Colusa	2020-03-26		order_quarres_vac
Colusa	2020-03-27		order_quarres_vac
Colusa	2020-03-28		order_quarres_vac
Colusa	2020-03-29		order_quarres_vac
Colusa	2020-03-30		order_quarres_vac
Colusa	2020-03-31		order_quarres_vac
Colusa	2020-04-01		order_quarres_vac
Colusa	2020-04-02		order_quarres_vac
Colusa	2020-04-03		order_quarres_vac
Colusa	2020-04-04		order_quarres_vac
Colusa	2020-04-05		order_quarres_vac
Colusa	2020-04-06		order_quarres_vac
Colusa	2020-04-07		order_quarres_vac
Colusa	2020-04-08		order_quarres_vac
Colusa	2020-04-09		order_quarres_vac
Colusa	2020-04-10		order_quarres_vac
Colusa	2020-04-11		order_quarres_vac
Colusa	2020-04-12		order_quarres_vac
Colusa	2020-04-13		order_quarres_vac
Colusa	2020-04-14		order_quarres_vac
Colusa	2020-04-15		order_quarres_vac
Colusa	2020-04-16		order_quarres_vac
Colusa	2020-04-17		order_quarres_vac
Colusa	2020-04-18		order_quarres_vac
Colusa	2020-04-19		order_quarres_vac
Colusa	2020-04-20		order_quarres_vac
Colusa	2020-04-21		order_quarres_vac
Colusa	2020-04-22		order_quarres_vac
Colusa	2020-04-23		order_quarres_vac
Colusa	2020-04-24		order_quarres_vac
Colusa	2020-04-25		order_quarres_vac
Colusa	2020-04-26		order_quarres_vac
Colusa	2020-04-27		order_quarres_vac
Colusa	2020-04-28		order_quarres_vac
Colusa	2020-04-29		order_quarres_vac
Colusa	2020-04-30		order_quarres_vac
Colusa	2020-05-01		order_quarres_vac
Colusa	2020-05-02		order_quarres_vac
Colusa	2020-05-03		order_quarres_vac
Colusa	2020-05-04		order_quarres_vac
Colusa	2020-05-05		order_quarres_vac
Colusa	2020-05-06		order_quarres_vac
Colusa	2020-05-07		order_quarres_vac
Colusa	2020-05-08		order_quarres_vac
Colusa	2020-05-09		order_quarres_vac
Colusa	2020-05-10		order_quarres_vac
Colusa	2020-05-11		order_quarres_vac
Colusa	2020-05-12		order_quarres_vac
Colusa	2020-05-13		order_quarres_vac
Colusa	2020-05-14		order_quarres_vac
Colusa	2020-05-15		order_quarres_vac
Colusa	2020-05-16		order_quarres_vac
Colusa	2020-05-17		order_quarres_vac
Colusa	2020-05-18		order_quarres_vac
Colusa	2020-05-19		order_quarres_vac
Colusa	2020-05-20		order_quarres_vac
Colusa	2020-05-21		order_quarres_vac
Colusa	2020-05-22		order_quarres_vac
Colusa	2020-05-23		order_quarres_vac
Colusa	2020-05-24		order_quarres_vac
Colusa	2020-05-25		order_quarres_vac
Colusa	2020-05-26		order_quarres_vac
Colusa	2020-05-27		order_quarres_vac
Colusa	2020-05-28		order_quarres_vac
Colusa	2020-05-29		order_quarres_vac
Colusa	2020-05-30		order_quarres_vac
Colusa	2020-05-31		order_quarres_vac
Colusa	2020-06-01		order_quarres_vac
Colusa	2020-06-02		order_quarres_vac
Colusa	2020-06-03		order_quarres_vac
Colusa	2020-06-04		order_quarres_vac
Colusa	2020-06-05		order_quarres_vac
Colusa	2020-06-06		order_quarres_vac
Colusa	2020-06-07		order_quarres_vac
Colusa	2020-06-08		order_quarres_vac
Colusa	2020-06-09		order_quarres_vac
Colusa	2020-06-10		order_quarres_vac
Colusa	2020-06-11		order_quarres_vac
Colusa	2020-06-12		order_quarres_vac
Colusa	2020-06-13		order_quarres_vac
Colusa	2020-06-14		order_quarres_vac
Colusa	2020-06-15		order_quarres_vac
Colusa	2020-06-16		order_quarres_vac
Colusa	2020-06-17		order_quarres_vac
Colusa	2020-06-18		order_quarres_vac
Colusa	2020-06-19		order_quarres_vac
Colusa	2020-06-20		order_quarres_vac
Colusa	2020-06-21		order_quarres_vac
Colusa	2020-06-22		order_quarres_vac
Colusa	2020-06-23		order_quarres_vac
Colusa	2020-06-24		order_quarres_vac
Colusa	2020-06-25		order_quarres_vac
Colusa	2020-06-26		order_quarres_vac
Colusa	2020-06-27		order_quarres_vac
Colusa	2020-06-28		order_quarres_vac
Colusa	2020-06-29		order_quarres_vac
Colusa	2020-06-30		order_quarres_vac
Colusa	2020-07-01		order_quarres_vac
Colusa	2020-07-02		order_quarres_vac
Colusa	2020-07-03		order_quarres_vac
Colusa	2020-07-04		order_quarres_vac
Colusa	2020-07-05		order_quarres_vac
Colusa	2020-07-06		order_quarres_vac
Colusa	2020-07-07		order_quarres_vac
Colusa	2020-07-08		order_quarres_vac
Colusa	2020-07-09		order_quarres_vac
Colusa	2020-07-10		order_quarres_vac
Colusa	2020-07-11		order_quarres_vac
Colusa	2020-07-12		order_quarres_vac
Colusa	2020-07-13		order_quarres_vac
Colusa	2020-07-14		order_quarres_vac
Colusa	2020-07-15		order_quarres_vac
Colusa	2020-07-16		order_quarres_vac
Colusa	2020-07-17		order_quarres_vac
Colusa	2020-07-18		order_quarres_vac
Colusa	2020-07-19		order_quarres_vac
Colusa	2020-07-20		order_quarres_vac
Colusa	2020-07-21		order_quarres_vac
Colusa	2020-07-22		order_quarres_vac
Colusa	2020-07-23		order_quarres_vac
Colusa	2020-07-24		order_quarres_vac
Colusa	2020-07-25		order_quarres_vac
Colusa	2020-07-26		order_quarres_vac
Colusa	2020-07-27		order_quarres_vac
Colusa	2020-07-28		order_quarres_vac
Colusa	2020-07-29		order_quarres_vac
Colusa	2020-07-30		order_quarres_vac
Colusa	2020-07-31		order_quarres_vac
Colusa	2020-08-01		order_quarres_vac
Colusa	2020-08-02		order_quarres_vac
Colusa	2020-08-03		order_quarres_vac
Colusa	2020-08-04		order_quarres_vac
Colusa	2020-08-05		order_quarres_vac
Colusa	2020-08-06		order_quarres_vac
Colusa	2020-08-07		order_quarres_vac
Colusa	2020-08-08		order_quarres_vac
Colusa	2020-08-09		order_quarres_vac
Colusa	2020-08-10		order_quarres_vac
Colusa	2020-08-11		order_quarres_vac
Colusa	2020-08-12		order_quarres_vac
Colusa	2020-08-13		order_quarres_vac
Colusa	2020-08-14		order_quarres_vac
Colusa	2020-08-15		order_quarres_vac
Colusa	2020-08-16		order_quarres_vac
Colusa	2020-08-17		order_quarres_vac
Colusa	2020-08-18		order_quarres_vac
Colusa	2020-08-19		order_quarres_vac
Colusa	2020-08-20		order_quarres_vac
Colusa	2020-08-21		order_quarres_vac
Colusa	2020-08-22		order_quarres_vac
Colusa	2020-08-23		order_quarres_vac
Colusa	2020-08-24		order_quarres_vac
Colusa	2020-08-25		order_quarres_vac
Colusa	2020-08-26		order_quarres_vac
Colusa	2020-08-27		order_quarres_vac
Colusa	2020-08-28		order_quarres_vac
Colusa	2020-08-29		order_quarres_vac
Colusa	2020-08-30		order_quarres_vac
Colusa	2020-08-31		order_quarres_vac
Colusa	2020-09-01		order_quarres_vac
Colusa	2020-09-02		order_quarres_vac
Colusa	2020-09-03		order_quarres_vac
Colusa	2020-09-04		order_quarres_vac
Colusa	2020-09-05		order_quarres_vac
Colusa	2020-09-06		order_quarres_vac
Colusa	2020-09-07		order_quarres_vac
Colusa	2020-09-08		order_quarres_vac
Colusa	2020-09-09		order_quarres_vac
Colusa	2020-09-10		order_quarres_vac
Colusa	2020-09-11		order_quarres_vac
Colusa	2020-09-12		order_quarres_vac
Colusa	2020-09-13		order_quarres_vac
Colusa	2020-09-14		order_quarres_vac
Colusa	2020-09-15		order_quarres_vac
Colusa	2020-09-16		order_quarres_vac
Colusa	2020-09-17		order_quarres_vac
Colusa	2020-09-18		order_quarres_vac
Colusa	2020-09-19		order_quarres_vac
Colusa	2020-09-20		order_quarres_vac
Colusa	2020-09-21		order_quarres_vac
Colusa	2020-09-22		order_quarres_vac
Colusa	2020-09-23		order_quarres_vac
Colusa	2020-09-24		order_quarres_vac
Colusa	2020-09-25		order_quarres_vac
Colusa	2020-09-26		order_quarres_vac
Colusa	2020-09-27		order_quarres_vac
Colusa	2020-09-28		order_quarres_vac
Colusa	2020-09-29		order_quarres_vac
Colusa	2020-09-30		order_quarres_vac
Colusa	2020-10-01		order_quarres_vac
Colusa	2020-10-02		order_quarres_vac
Colusa	2020-10-03		order_quarres_vac
Colusa	2020-10-04		order_quarres_vac
Colusa	2020-10-05		order_quarres_vac
Colusa	2020-10-06		order_quarres_vac
Colusa	2020-10-07		order_quarres_vac
Colusa	2020-10-08		order_quarres_vac
Colusa	2020-10-09		order_quarres_vac
Colusa	2020-10-10		order_quarres_vac
Colusa	2020-10-11		order_quarres_vac
Colusa	2020-10-12		order_quarres_vac
Colusa	2020-10-13		order_quarres_vac
Colusa	2020-10-14		order_quarres_vac
Colusa	2020-10-15		order_quarres_vac
Colusa	2020-10-16		order_quarres_vac
Colusa	2020-10-17		order_quarres_vac
Colusa	2020-10-18		order_quarres_vac
Colusa	2020-10-19		order_quarres_vac
Colusa	2020-10-20		order_quarres_vac
Colusa	2020-10-21		order_quarres_vac
Colusa	2020-10-22		order_quarres_vac
Colusa	2020-10-23		order_quarres_vac
Colusa	2020-10-24		order_quarres_vac
Colusa	2020-10-25		order_quarres_vac
Colusa	2020-10-26		order_quarres_vac
Colusa	2020-10-27		order_quarres_vac
Colusa	2020-10-28		order_quarres_vac
Colusa	2020-10-29		order_quarres_vac
Colusa	2020-10-30		order_quarres_vac
Colusa	2020-10-31		order_quarres_vac
Colusa	2020-11-01		order_quarres_vac
Colusa	2020-11-02		order_quarres_vac
Colusa	2020-11-03		order_quarres_vac
Colusa	2020-11-04		order_quarres_vac
Colusa	2020-11-05		order_quarres_vac
Colusa	2020-11-06		order_quarres_vac
Colusa	2020-11-07		order_quarres_vac
Colusa	2020-11-08		order_quarres_vac
Colusa	2020-11-09		order_quarres_vac
Colusa	2020-11-10		order_quarres_vac
Colusa	2020-11-11		order_quarres_vac
Colusa	2020-11-12		order_quarres_vac
Colusa	2020-11-13		order_quarres_vac
Colusa	2020-11-14		order_quarres_vac
Colusa	2020-11-15		order_quarres_vac
Colusa	2020-11-16		order_quarres_vac
Colusa	2020-11-17		order_quarres_vac
Colusa	2020-11-18		order_quarres_vac
Colusa	2020-11-19		order_quarres_vac
Colusa	2020-11-20		order_quarres_vac
Colusa	2020-11-21		order_quarres_vac
Colusa	2020-11-22		order_quarres_vac
Colusa	2020-11-23		order_quarres_vac
Colusa	2020-11-24		order_quarres_vac
Colusa	2020-11-25		order_quarres_vac
Colusa	2020-11-26		order_quarres_vac
Colusa	2020-11-27		order_quarres_vac
Colusa	2020-11-28		order_quarres_vac
Colusa	2020-11-29		order_quarres_vac
Colusa	2020-11-30		order_quarres_vac
Colusa	2020-12-01		order_quarres_vac
Colusa	2020-12-02		order_quarres_vac
Colusa	2020-12-03		order_quarres_vac
Colusa	2020-12-04		order_quarres_vac
Colusa	2020-12-05		order_quarres_vac
Colusa	2020-12-06		order_quarres_vac
Colusa	2020-12-07		order_quarres_vac
Colusa	2020-12-08		order_quarres_vac
Colusa	2020-12-09		order_quarres_vac
Colusa	2020-12-10		order_quarres_vac
Colusa	2020-12-11		order_quarres_vac
Colusa	2020-12-12		order_quarres_vac
Colusa	2020-12-13		order_quarres_vac
Colusa	2020-12-14		order_quarres_vac
Colusa	2020-12-15		order_quarres_vac
Colusa	2020-12-16		order_quarres_vac
Colusa	2020-12-17		order_quarres_vac
Colusa	2020-12-18		order_quarres_vac
Colusa	2020-12-19		order_quarres_vac
Colusa	2020-12-20		order_quarres_vac
Colusa	2020-12-21		order_quarres_vac
Colusa	2020-12-22		order_quarres_vac
Colusa	2020-12-23		order_quarres_vac
Colusa	2020-12-24		order_quarres_vac
Colusa	2020-12-25		order_quarres_vac
Colusa	2020-12-26		order_quarres_vac
Colusa	2020-12-27		order_quarres_vac
Colusa	2020-12-28		order_quarres_vac
Colusa	2020-12-29		order_quarres_vac
Colusa	2020-12-30		order_quarres_vac
Colusa	2020-12-31		order_quarres_vac
Colusa	2021-01-01		order_quarres_vac
Colusa	2021-01-02		order_quarres_vac
Colusa	2021-01-03		order_quarres_vac
Colusa	2021-01-04		order_quarres_vac
Colusa	2021-01-05		order_quarres_vac
Colusa	2021-01-06		order_quarres_vac
Colusa	2021-01-07		order_quarres_vac
Colusa	2021-01-08		order_quarres_vac
Colusa	2021-01-09		order_quarres_vac
Colusa	2021-01-10		order_quarres_vac
Colusa	2021-01-11		order_quarres_vac
Colusa	2021-01-12		order_quarres_vac
Colusa	2021-01-13		order_quarres_vac
Colusa	2021-01-14		order_quarres_vac
Colusa	2021-01-15		order_quarres_vac
Colusa	2021-01-16		order_quarres_vac
Colusa	2021-01-17		order_quarres_vac
Colusa	2021-01-18		order_quarres_vac
Colusa	2021-01-19		order_quarres_vac
Colusa	2021-01-20		order_quarres_vac
Colusa	2021-01-21		order_quarres_vac
Colusa	2021-01-22		order_quarres_vac
Colusa	2021-01-23		order_quarres_vac
Colusa	2021-01-24		order_quarres_vac
Colusa	2021-01-25		order_quarres_vac
Colusa	2021-01-26		order_quarres_vac
Colusa	2021-01-27		order_quarres_vac
Colusa	2021-01-28		order_quarres_vac
Colusa	2021-01-29		order_quarres_vac
Colusa	2021-01-30		order_quarres_vac
Colusa	2021-01-31		order_quarres_vac
Colusa	2021-02-01		order_quarres_vac
Colusa	2021-02-02		order_quarres_vac
Colusa	2021-02-03		order_quarres_vac
Colusa	2021-02-04		order_quarres_vac
Colusa	2021-02-05		order_quarres_vac
Colusa	2021-02-06		order_quarres_vac
Colusa	2021-02-07		order_quarres_vac
Colusa	2021-02-08		order_quarres_vac
Colusa	2021-02-09		order_quarres_vac
Colusa	2021-02-10		order_quarres_vac
Colusa	2021-02-11		order_quarres_vac
Colusa	2021-02-12		order_quarres_vac
Colusa	2021-02-13		order_quarres_vac
Colusa	2021-02-14		order_quarres_vac
Colusa	2021-02-15		order_quarres_vac
Colusa	2021-02-16		order_quarres_vac
Colusa	2021-02-17		order_quarres_vac
Colusa	2021-02-18		order_quarres_vac
Colusa	2021-02-19		order_quarres_vac
Colusa	2021-02-20		order_quarres_vac
Colusa	2021-02-21		order_quarres_vac
Colusa	2021-02-22		order_quarres_vac
Colusa	2021-02-23		order_quarres_vac
Colusa	2021-02-24		order_quarres_vac
Colusa	2021-02-25		order_quarres_vac
Colusa	2021-02-26		order_quarres_vac
Colusa	2021-02-27		order_quarres_vac
Colusa	2021-02-28		order_quarres_vac
Colusa	2021-03-01		order_quarres_vac
Colusa	2021-03-02		order_quarres_vac
Colusa	2021-03-03		order_quarres_vac
Colusa	2021-03-04		order_quarres_vac
Colusa	2021-03-05		order_quarres_vac
Colusa	2021-03-06		order_quarres_vac
Colusa	2021-03-07		order_quarres_vac
Colusa	2021-03-08		order_quarres_vac
Colusa	2021-03-09		order_quarres_vac
Colusa	2021-03-10		order_quarres_vac
Colusa	2021-03-11		order_quarres_vac
Colusa	2021-03-12	0	order_quarres_vac
Colusa	2021-03-13	0	order_quarres_vac
Colusa	2021-03-14	0	order_quarres_vac
Colusa	2021-03-15	0	order_quarres_vac
Colusa	2021-03-16	0	order_quarres_vac
Colusa	2021-03-17	0	order_quarres_vac
Colusa	2021-03-18	0	order_quarres_vac
Colusa	2021-03-19	0	order_quarres_vac
Colusa	2021-03-20	0	order_quarres_vac
Colusa	2021-03-21	0	order_quarres_vac
Colusa	2021-03-22	0	order_quarres_vac
Colusa	2021-03-23	0	order_quarres_vac
Colusa	2021-03-24	0	order_quarres_vac
Colusa	2021-03-25	0	order_quarres_vac
Colusa	2021-03-26	0	order_quarres_vac
Colusa	2021-03-27	0	order_quarres_vac
Colusa	2021-03-28	0	order_quarres_vac
Colusa	2021-03-29	0	order_quarres_vac
Colusa	2021-03-30	0	order_quarres_vac
Colusa	2021-03-31	0	order_quarres_vac
Colusa	2021-04-01	0	order_quarres_vac
Colusa	2021-04-02	0	order_quarres_vac
Colusa	2021-04-03	0	order_quarres_vac
Colusa	2021-04-04	0	order_quarres_vac
Colusa	2021-04-05	0	order_quarres_vac
Colusa	2021-04-06	0	order_quarres_vac
Colusa	2021-04-07	0	order_quarres_vac
Colusa	2021-04-08	0	order_quarres_vac
Colusa	2021-04-09	0	order_quarres_vac
Colusa	2021-04-10	0	order_quarres_vac
Colusa	2021-04-11	0	order_quarres_vac
Colusa	2021-04-12	0	order_quarres_vac
Colusa	2021-04-13	0	order_quarres_vac
Colusa	2021-04-14	0	order_quarres_vac
Colusa	2021-04-15	0	order_quarres_vac
Colusa	2021-04-16	0	order_quarres_vac
Colusa	2021-04-17	0	order_quarres_vac
Colusa	2021-04-18	0	order_quarres_vac
Colusa	2021-04-19	0	order_quarres_vac
Colusa	2021-04-20	0	order_quarres_vac
Colusa	2021-04-21	0	order_quarres_vac
Colusa	2021-04-22	0	order_quarres_vac
Colusa	2021-04-23	0	order_quarres_vac
Colusa	2021-04-24	0	order_quarres_vac
Colusa	2021-04-25	0	order_quarres_vac
Colusa	2021-04-26	0	order_quarres_vac
Colusa	2021-04-27	0	order_quarres_vac
Colusa	2021-04-28	0	order_quarres_vac
Colusa	2021-04-29	0	order_quarres_vac
Colusa	2021-04-30	0	order_quarres_vac
Colusa	2021-05-01	0	order_quarres_vac
Colusa	2021-05-02	0	order_quarres_vac
Colusa	2021-05-03	0	order_quarres_vac
Colusa	2021-05-04	0	order_quarres_vac
Colusa	2021-05-05	0	order_quarres_vac
Colusa	2021-05-06	0	order_quarres_vac
Colusa	2021-05-07	0	order_quarres_vac
Colusa	2021-05-08	0	order_quarres_vac
Colusa	2021-05-09	0	order_quarres_vac
Colusa	2021-05-10	0	order_quarres_vac
Colusa	2021-05-11	0	order_quarres_vac
Colusa	2021-05-12	0	order_quarres_vac
Colusa	2021-05-13	0	order_quarres_vac
Colusa	2021-05-14	0	order_quarres_vac
Colusa	2021-05-15	0	order_quarres_vac
Colusa	2021-05-16	0	order_quarres_vac
Colusa	2021-05-17	0	order_quarres_vac
Colusa	2021-05-18	0	order_quarres_vac
Colusa	2021-05-19	0	order_quarres_vac
Colusa	2021-05-20	0	order_quarres_vac
Colusa	2021-05-21	0	order_quarres_vac
Colusa	2021-05-22	0	order_quarres_vac
Colusa	2021-05-23	0	order_quarres_vac
Colusa	2021-05-24	0	order_quarres_vac
Colusa	2021-05-25	0	order_quarres_vac
Colusa	2021-05-26	0	order_quarres_vac
Colusa	2021-05-27	0	order_quarres_vac
Colusa	2021-05-28	0	order_quarres_vac
Colusa	2021-05-29	0	order_quarres_vac
Colusa	2021-05-30	0	order_quarres_vac
Colusa	2021-05-31	0	order_quarres_vac
Colusa	2021-06-01	0	order_quarres_vac
Colusa	2021-06-02	0	order_quarres_vac
Colusa	2021-06-03	0	order_quarres_vac
Colusa	2021-06-04	0	order_quarres_vac
Colusa	2021-06-05	0	order_quarres_vac
Colusa	2021-06-06	0	order_quarres_vac
Colusa	2021-06-07	0	order_quarres_vac
Colusa	2021-06-08	0	order_quarres_vac
Colusa	2021-06-09	0	order_quarres_vac
Colusa	2021-06-10	0	order_quarres_vac
Colusa	2021-06-11	0	order_quarres_vac
Colusa	2021-06-12	0	order_quarres_vac
Colusa	2021-06-13	0	order_quarres_vac
Colusa	2021-06-14	0	order_quarres_vac
Colusa	2021-06-15	0	order_quarres_vac
Colusa	2021-06-16	0	order_quarres_vac
Colusa	2021-06-17	0	order_quarres_vac
Colusa	2021-06-18	0	order_quarres_vac
Colusa	2021-06-19	0	order_quarres_vac
Colusa	2021-06-20	0	order_quarres_vac
Colusa	2021-06-21	0	order_quarres_vac
Colusa	2021-06-22	0	order_quarres_vac
Colusa	2021-06-23	0	order_quarres_vac
Colusa	2021-06-24	0	order_quarres_vac
Colusa	2021-06-25	0	order_quarres_vac
Colusa	2021-06-26	0	order_quarres_vac
Colusa	2021-06-27	0	order_quarres_vac
Colusa	2021-06-28	0	order_quarres_vac
Colusa	2021-06-29	0	order_quarres_vac
Colusa	2020-01-29	0	order_quarvis
Colusa	2020-01-30	0	order_quarvis
Colusa	2020-01-31	0	order_quarvis
Colusa	2020-02-01	0	order_quarvis
Colusa	2020-02-02	0	order_quarvis
Colusa	2020-02-03	0	order_quarvis
Colusa	2020-02-04	0	order_quarvis
Colusa	2020-02-05	0	order_quarvis
Colusa	2020-02-06	0	order_quarvis
Colusa	2020-02-07	0	order_quarvis
Colusa	2020-02-08	0	order_quarvis
Colusa	2020-02-09	0	order_quarvis
Colusa	2020-02-10	0	order_quarvis
Colusa	2020-02-11	0	order_quarvis
Colusa	2020-02-12	0	order_quarvis
Colusa	2020-02-13	0	order_quarvis
Colusa	2020-02-14	0	order_quarvis
Colusa	2020-02-15	0	order_quarvis
Colusa	2020-02-16	0	order_quarvis
Colusa	2020-02-17	0	order_quarvis
Colusa	2020-02-18	0	order_quarvis
Colusa	2020-02-19	0	order_quarvis
Colusa	2020-02-20	0	order_quarvis
Colusa	2020-02-21	0	order_quarvis
Colusa	2020-02-22	0	order_quarvis
Colusa	2020-02-23	0	order_quarvis
Colusa	2020-02-24	0	order_quarvis
Colusa	2020-02-25	0	order_quarvis
Colusa	2020-02-26	0	order_quarvis
Colusa	2020-02-27	0	order_quarvis
Colusa	2020-02-28	0	order_quarvis
Colusa	2020-02-29	0	order_quarvis
Colusa	2020-03-01	0	order_quarvis
Colusa	2020-03-02	0	order_quarvis
Colusa	2020-03-03	0	order_quarvis
Colusa	2020-03-04	0	order_quarvis
Colusa	2020-03-05	0	order_quarvis
Colusa	2020-03-06	0	order_quarvis
Colusa	2020-03-07	0	order_quarvis
Colusa	2020-03-08	0	order_quarvis
Colusa	2020-03-09	0	order_quarvis
Colusa	2020-03-10	0	order_quarvis
Colusa	2020-03-11	0	order_quarvis
Colusa	2020-03-12	0	order_quarvis
Colusa	2020-03-13	0	order_quarvis
Colusa	2020-03-14	0	order_quarvis
Colusa	2020-03-15	0	order_quarvis
Colusa	2020-03-16	0	order_quarvis
Colusa	2020-03-17	0	order_quarvis
Colusa	2020-03-18	0	order_quarvis
Colusa	2020-03-19	0	order_quarvis
Colusa	2020-03-20	0	order_quarvis
Colusa	2020-03-21	0	order_quarvis
Colusa	2020-03-22	0	order_quarvis
Colusa	2020-03-23	0	order_quarvis
Colusa	2020-03-24	0	order_quarvis
Colusa	2020-03-25	0	order_quarvis
Colusa	2020-03-26	0	order_quarvis
Colusa	2020-03-27	0	order_quarvis
Colusa	2020-03-28	0	order_quarvis
Colusa	2020-03-29	0	order_quarvis
Colusa	2020-03-30	0	order_quarvis
Colusa	2020-03-31	0	order_quarvis
Colusa	2020-04-01	0	order_quarvis
Colusa	2020-04-02	0	order_quarvis
Colusa	2020-04-03	0	order_quarvis
Colusa	2020-04-04	0	order_quarvis
Colusa	2020-04-05	0	order_quarvis
Colusa	2020-04-06	0	order_quarvis
Colusa	2020-04-07	0	order_quarvis
Colusa	2020-04-08	0	order_quarvis
Colusa	2020-04-09	0	order_quarvis
Colusa	2020-04-10	0	order_quarvis
Colusa	2020-04-11	0	order_quarvis
Colusa	2020-04-12	0	order_quarvis
Colusa	2020-04-13	0	order_quarvis
Colusa	2020-04-14	0	order_quarvis
Colusa	2020-04-15	0	order_quarvis
Colusa	2020-04-16	0	order_quarvis
Colusa	2020-04-17	0	order_quarvis
Colusa	2020-04-18	0	order_quarvis
Colusa	2020-04-19	0	order_quarvis
Colusa	2020-04-20	0	order_quarvis
Colusa	2020-04-21	0	order_quarvis
Colusa	2020-04-22	0	order_quarvis
Colusa	2020-04-23	0	order_quarvis
Colusa	2020-04-24	0	order_quarvis
Colusa	2020-04-25	0	order_quarvis
Colusa	2020-04-26	0	order_quarvis
Colusa	2020-04-27	0	order_quarvis
Colusa	2020-04-28	0	order_quarvis
Colusa	2020-04-29	0	order_quarvis
Colusa	2020-04-30	0	order_quarvis
Colusa	2020-05-01	0	order_quarvis
Colusa	2020-05-02	0	order_quarvis
Colusa	2020-05-03	0	order_quarvis
Colusa	2020-05-04	0	order_quarvis
Colusa	2020-05-05	0	order_quarvis
Colusa	2020-05-06	0	order_quarvis
Colusa	2020-05-07	0	order_quarvis
Colusa	2020-05-08	0	order_quarvis
Colusa	2020-05-09	0	order_quarvis
Colusa	2020-05-10	0	order_quarvis
Colusa	2020-05-11	0	order_quarvis
Colusa	2020-05-12	0	order_quarvis
Colusa	2020-05-13	0	order_quarvis
Colusa	2020-05-14	0	order_quarvis
Colusa	2020-05-15	0	order_quarvis
Colusa	2020-05-16	0	order_quarvis
Colusa	2020-05-17	0	order_quarvis
Colusa	2020-05-18	0	order_quarvis
Colusa	2020-05-19	0	order_quarvis
Colusa	2020-05-20	0	order_quarvis
Colusa	2020-05-21	0	order_quarvis
Colusa	2020-05-22	0	order_quarvis
Colusa	2020-05-23	0	order_quarvis
Colusa	2020-05-24	0	order_quarvis
Colusa	2020-05-25	0	order_quarvis
Colusa	2020-05-26	0	order_quarvis
Colusa	2020-05-27	0	order_quarvis
Colusa	2020-05-28	0	order_quarvis
Colusa	2020-05-29	0	order_quarvis
Colusa	2020-05-30	0	order_quarvis
Colusa	2020-05-31	0	order_quarvis
Colusa	2020-06-01	0	order_quarvis
Colusa	2020-06-02	0	order_quarvis
Colusa	2020-06-03	0	order_quarvis
Colusa	2020-06-04	0	order_quarvis
Colusa	2020-06-05	0	order_quarvis
Colusa	2020-06-06	0	order_quarvis
Colusa	2020-06-07	0	order_quarvis
Colusa	2020-06-08	0	order_quarvis
Colusa	2020-06-09	0	order_quarvis
Colusa	2020-06-10	0	order_quarvis
Colusa	2020-06-11	0	order_quarvis
Colusa	2020-06-12	0	order_quarvis
Colusa	2020-06-13	0	order_quarvis
Colusa	2020-06-14	0	order_quarvis
Colusa	2020-06-15	0	order_quarvis
Colusa	2020-06-16	0	order_quarvis
Colusa	2020-06-17	0	order_quarvis
Colusa	2020-06-18	0	order_quarvis
Colusa	2020-06-19	0	order_quarvis
Colusa	2020-06-20	0	order_quarvis
Colusa	2020-06-21	0	order_quarvis
Colusa	2020-06-22	0	order_quarvis
Colusa	2020-06-23	0	order_quarvis
Colusa	2020-06-24	0	order_quarvis
Colusa	2020-06-25	0	order_quarvis
Colusa	2020-06-26	0	order_quarvis
Colusa	2020-06-27	0	order_quarvis
Colusa	2020-06-28	0	order_quarvis
Colusa	2020-06-29	0	order_quarvis
Colusa	2020-06-30	0	order_quarvis
Colusa	2020-07-01	0	order_quarvis
Colusa	2020-07-02	0	order_quarvis
Colusa	2020-07-03	0	order_quarvis
Colusa	2020-07-04	0	order_quarvis
Colusa	2020-07-05	0	order_quarvis
Colusa	2020-07-06	0	order_quarvis
Colusa	2020-07-07	0	order_quarvis
Colusa	2020-07-08	0	order_quarvis
Colusa	2020-07-09	0	order_quarvis
Colusa	2020-07-10	0	order_quarvis
Colusa	2020-07-11	0	order_quarvis
Colusa	2020-07-12	0	order_quarvis
Colusa	2020-07-13	0	order_quarvis
Colusa	2020-07-14	0	order_quarvis
Colusa	2020-07-15	0	order_quarvis
Colusa	2020-07-16	0	order_quarvis
Colusa	2020-07-17	0	order_quarvis
Colusa	2020-07-18	0	order_quarvis
Colusa	2020-07-19	0	order_quarvis
Colusa	2020-07-20	0	order_quarvis
Colusa	2020-07-21	0	order_quarvis
Colusa	2020-07-22	0	order_quarvis
Colusa	2020-07-23	0	order_quarvis
Colusa	2020-07-24	0	order_quarvis
Colusa	2020-07-25	0	order_quarvis
Colusa	2020-07-26	0	order_quarvis
Colusa	2020-07-27	0	order_quarvis
Colusa	2020-07-28	0	order_quarvis
Colusa	2020-07-29	0	order_quarvis
Colusa	2020-07-30	0	order_quarvis
Colusa	2020-07-31	0	order_quarvis
Colusa	2020-08-01	0	order_quarvis
Colusa	2020-08-02	0	order_quarvis
Colusa	2020-08-03	0	order_quarvis
Colusa	2020-08-04	0	order_quarvis
Colusa	2020-08-05	0	order_quarvis
Colusa	2020-08-06	0	order_quarvis
Colusa	2020-08-07	0	order_quarvis
Colusa	2020-08-08	0	order_quarvis
Colusa	2020-08-09	0	order_quarvis
Colusa	2020-08-10	0	order_quarvis
Colusa	2020-08-11	0	order_quarvis
Colusa	2020-08-12	0	order_quarvis
Colusa	2020-08-13	0	order_quarvis
Colusa	2020-08-14	0	order_quarvis
Colusa	2020-08-15	0	order_quarvis
Colusa	2020-08-16	0	order_quarvis
Colusa	2020-08-17	0	order_quarvis
Colusa	2020-08-18	0	order_quarvis
Colusa	2020-08-19	0	order_quarvis
Colusa	2020-08-20	0	order_quarvis
Colusa	2020-08-21	0	order_quarvis
Colusa	2020-08-22	0	order_quarvis
Colusa	2020-08-23	0	order_quarvis
Colusa	2020-08-24	0	order_quarvis
Colusa	2020-08-25	0	order_quarvis
Colusa	2020-08-26	0	order_quarvis
Colusa	2020-08-27	0	order_quarvis
Colusa	2020-08-28	0	order_quarvis
Colusa	2020-08-29	0	order_quarvis
Colusa	2020-08-30	0	order_quarvis
Colusa	2020-08-31	0	order_quarvis
Colusa	2020-09-01	0	order_quarvis
Colusa	2020-09-02	0	order_quarvis
Colusa	2020-09-03	0	order_quarvis
Colusa	2020-09-04	0	order_quarvis
Colusa	2020-09-05	0	order_quarvis
Colusa	2020-09-06	0	order_quarvis
Colusa	2020-09-07	0	order_quarvis
Colusa	2020-09-08	0	order_quarvis
Colusa	2020-09-09	0	order_quarvis
Colusa	2020-09-10	0	order_quarvis
Colusa	2020-09-11	0	order_quarvis
Colusa	2020-09-12	0	order_quarvis
Colusa	2020-09-13	0	order_quarvis
Colusa	2020-09-14	0	order_quarvis
Colusa	2020-09-15	0	order_quarvis
Colusa	2020-09-16	0	order_quarvis
Colusa	2020-09-17	0	order_quarvis
Colusa	2020-09-18	0	order_quarvis
Colusa	2020-09-19	0	order_quarvis
Colusa	2020-09-20	0	order_quarvis
Colusa	2020-09-21	0	order_quarvis
Colusa	2020-09-22	0	order_quarvis
Colusa	2020-09-23	0	order_quarvis
Colusa	2020-09-24	0	order_quarvis
Colusa	2020-09-25	0	order_quarvis
Colusa	2020-09-26	0	order_quarvis
Colusa	2020-09-27	0	order_quarvis
Colusa	2020-09-28	0	order_quarvis
Colusa	2020-09-29	0	order_quarvis
Colusa	2020-09-30	0	order_quarvis
Colusa	2020-10-01	0	order_quarvis
Colusa	2020-10-02	0	order_quarvis
Colusa	2020-10-03	0	order_quarvis
Colusa	2020-10-04	0	order_quarvis
Colusa	2020-10-05	0	order_quarvis
Colusa	2020-10-06	0	order_quarvis
Colusa	2020-10-07	0	order_quarvis
Colusa	2020-10-08	0	order_quarvis
Colusa	2020-10-09	0	order_quarvis
Colusa	2020-10-10	0	order_quarvis
Colusa	2020-10-11	0	order_quarvis
Colusa	2020-10-12	0	order_quarvis
Colusa	2020-10-13	0	order_quarvis
Colusa	2020-10-14	0	order_quarvis
Colusa	2020-10-15	0	order_quarvis
Colusa	2020-10-16	0	order_quarvis
Colusa	2020-10-17	0	order_quarvis
Colusa	2020-10-18	0	order_quarvis
Colusa	2020-10-19	0	order_quarvis
Colusa	2020-10-20	0	order_quarvis
Colusa	2020-10-21	0	order_quarvis
Colusa	2020-10-22	0	order_quarvis
Colusa	2020-10-23	0	order_quarvis
Colusa	2020-10-24	0	order_quarvis
Colusa	2020-10-25	0	order_quarvis
Colusa	2020-10-26	0	order_quarvis
Colusa	2020-10-27	0	order_quarvis
Colusa	2020-10-28	0	order_quarvis
Colusa	2020-10-29	0	order_quarvis
Colusa	2020-10-30	0	order_quarvis
Colusa	2020-10-31	0	order_quarvis
Colusa	2020-11-01	0	order_quarvis
Colusa	2020-11-02	0	order_quarvis
Colusa	2020-11-03	0	order_quarvis
Colusa	2020-11-04	0	order_quarvis
Colusa	2020-11-05	0	order_quarvis
Colusa	2020-11-06	0	order_quarvis
Colusa	2020-11-07	0	order_quarvis
Colusa	2020-11-08	0	order_quarvis
Colusa	2020-11-09	0	order_quarvis
Colusa	2020-11-10	0	order_quarvis
Colusa	2020-11-11	0	order_quarvis
Colusa	2020-11-12	0	order_quarvis
Colusa	2020-11-13	0	order_quarvis
Colusa	2020-11-14	0	order_quarvis
Colusa	2020-11-15	0	order_quarvis
Colusa	2020-11-16	0	order_quarvis
Colusa	2020-11-17	0	order_quarvis
Colusa	2020-11-18	0	order_quarvis
Colusa	2020-11-19	0	order_quarvis
Colusa	2020-11-20	0	order_quarvis
Colusa	2020-11-21	0	order_quarvis
Colusa	2020-11-22	0	order_quarvis
Colusa	2020-11-23	0	order_quarvis
Colusa	2020-11-24	0	order_quarvis
Colusa	2020-11-25	0	order_quarvis
Colusa	2020-11-26	0	order_quarvis
Colusa	2020-11-27	0	order_quarvis
Colusa	2020-11-28	0	order_quarvis
Colusa	2020-11-29	0	order_quarvis
Colusa	2020-11-30	0	order_quarvis
Colusa	2020-12-01	0	order_quarvis
Colusa	2020-12-02	0	order_quarvis
Colusa	2020-12-03	0	order_quarvis
Colusa	2020-12-04	0	order_quarvis
Colusa	2020-12-05	0	order_quarvis
Colusa	2020-12-06	0	order_quarvis
Colusa	2020-12-07	0	order_quarvis
Colusa	2020-12-08	0	order_quarvis
Colusa	2020-12-09	0	order_quarvis
Colusa	2020-12-10	0	order_quarvis
Colusa	2020-12-11	0	order_quarvis
Colusa	2020-12-12	0	order_quarvis
Colusa	2020-12-13	0	order_quarvis
Colusa	2020-12-14	0	order_quarvis
Colusa	2020-12-15	0	order_quarvis
Colusa	2020-12-16	0	order_quarvis
Colusa	2020-12-17	0	order_quarvis
Colusa	2020-12-18	0	order_quarvis
Colusa	2020-12-19	0	order_quarvis
Colusa	2020-12-20	0	order_quarvis
Colusa	2020-12-21	0	order_quarvis
Colusa	2020-12-22	0	order_quarvis
Colusa	2020-12-23	0	order_quarvis
Colusa	2020-12-24	0	order_quarvis
Colusa	2020-12-25	0	order_quarvis
Colusa	2020-12-26	0	order_quarvis
Colusa	2020-12-27	0	order_quarvis
Colusa	2020-12-28	0	order_quarvis
Colusa	2020-12-29	0	order_quarvis
Colusa	2020-12-30	0	order_quarvis
Colusa	2020-12-31	0	order_quarvis
Colusa	2021-01-01	0	order_quarvis
Colusa	2021-01-02	0	order_quarvis
Colusa	2021-01-03	0	order_quarvis
Colusa	2021-01-04	0	order_quarvis
Colusa	2021-01-05	0	order_quarvis
Colusa	2021-01-06	0	order_quarvis
Colusa	2021-01-07	0	order_quarvis
Colusa	2021-01-08	0	order_quarvis
Colusa	2021-01-09	0	order_quarvis
Colusa	2021-01-10	0	order_quarvis
Colusa	2021-01-11	0	order_quarvis
Colusa	2021-01-12	0	order_quarvis
Colusa	2021-01-13	0	order_quarvis
Colusa	2021-01-14	0	order_quarvis
Colusa	2021-01-15	0	order_quarvis
Colusa	2021-01-16	0	order_quarvis
Colusa	2021-01-17	0	order_quarvis
Colusa	2021-01-18	0	order_quarvis
Colusa	2021-01-19	0	order_quarvis
Colusa	2021-01-20	0	order_quarvis
Colusa	2021-01-21	0	order_quarvis
Colusa	2021-01-22	0	order_quarvis
Colusa	2021-01-23	0	order_quarvis
Colusa	2021-01-24	0	order_quarvis
Colusa	2021-01-25	0	order_quarvis
Colusa	2021-01-26	0	order_quarvis
Colusa	2021-01-27	0	order_quarvis
Colusa	2021-01-28	0	order_quarvis
Colusa	2021-01-29	0	order_quarvis
Colusa	2021-01-30	0	order_quarvis
Colusa	2021-01-31	0	order_quarvis
Colusa	2021-02-01	0	order_quarvis
Colusa	2021-02-02	0	order_quarvis
Colusa	2021-02-03	0	order_quarvis
Colusa	2021-02-04	0	order_quarvis
Colusa	2021-02-05	0	order_quarvis
Colusa	2021-02-06	0	order_quarvis
Colusa	2021-02-07	0	order_quarvis
Colusa	2021-02-08	0	order_quarvis
Colusa	2021-02-09	0	order_quarvis
Colusa	2021-02-10	0	order_quarvis
Colusa	2021-02-11	0	order_quarvis
Colusa	2021-02-12	0	order_quarvis
Colusa	2021-02-13	0	order_quarvis
Colusa	2021-02-14	0	order_quarvis
Colusa	2021-02-15	0	order_quarvis
Colusa	2021-02-16	0	order_quarvis
Colusa	2021-02-17	0	order_quarvis
Colusa	2021-02-18	0	order_quarvis
Colusa	2021-02-19	0	order_quarvis
Colusa	2021-02-20	0	order_quarvis
Colusa	2021-02-21	0	order_quarvis
Colusa	2021-02-22	0	order_quarvis
Colusa	2021-02-23	0	order_quarvis
Colusa	2021-02-24	0	order_quarvis
Colusa	2021-02-25	0	order_quarvis
Colusa	2021-02-26	0	order_quarvis
Colusa	2021-02-27	0	order_quarvis
Colusa	2021-02-28	0	order_quarvis
Colusa	2021-03-01	0	order_quarvis
Colusa	2021-03-02	0	order_quarvis
Colusa	2021-03-03	0	order_quarvis
Colusa	2021-03-04	0	order_quarvis
Colusa	2021-03-05	0	order_quarvis
Colusa	2021-03-06	0	order_quarvis
Colusa	2021-03-07	0	order_quarvis
Colusa	2021-03-08	0	order_quarvis
Colusa	2021-03-09	0	order_quarvis
Colusa	2021-03-10	0	order_quarvis
Colusa	2021-03-11	0	order_quarvis
Colusa	2021-03-12	0	order_quarvis
Colusa	2021-03-13	0	order_quarvis
Colusa	2021-03-14	0	order_quarvis
Colusa	2021-03-15	0	order_quarvis
Colusa	2021-03-16	0	order_quarvis
Colusa	2021-03-17	0	order_quarvis
Colusa	2021-03-18	0	order_quarvis
Colusa	2021-03-19	0	order_quarvis
Colusa	2021-03-20	0	order_quarvis
Colusa	2021-03-21	0	order_quarvis
Colusa	2021-03-22	0	order_quarvis
Colusa	2021-03-23	0	order_quarvis
Colusa	2021-03-24	0	order_quarvis
Colusa	2021-03-25	0	order_quarvis
Colusa	2021-03-26	0	order_quarvis
Colusa	2021-03-27	0	order_quarvis
Colusa	2021-03-28	0	order_quarvis
Colusa	2021-03-29	0	order_quarvis
Colusa	2021-03-30	0	order_quarvis
Colusa	2021-03-31	0	order_quarvis
Colusa	2021-04-01	0	order_quarvis
Colusa	2021-04-02	0	order_quarvis
Colusa	2021-04-03	0	order_quarvis
Colusa	2021-04-04	0	order_quarvis
Colusa	2021-04-05	0	order_quarvis
Colusa	2021-04-06	0	order_quarvis
Colusa	2021-04-07	0	order_quarvis
Colusa	2021-04-08	0	order_quarvis
Colusa	2021-04-09	0	order_quarvis
Colusa	2021-04-10	0	order_quarvis
Colusa	2021-04-11	0	order_quarvis
Colusa	2021-04-12	0	order_quarvis
Colusa	2021-04-13	0	order_quarvis
Colusa	2021-04-14	0	order_quarvis
Colusa	2021-04-15	0	order_quarvis
Colusa	2021-04-16	0	order_quarvis
Colusa	2021-04-17	0	order_quarvis
Colusa	2021-04-18	0	order_quarvis
Colusa	2021-04-19	0	order_quarvis
Colusa	2021-04-20	0	order_quarvis
Colusa	2021-04-21	0	order_quarvis
Colusa	2021-04-22	0	order_quarvis
Colusa	2021-04-23	0	order_quarvis
Colusa	2021-04-24	0	order_quarvis
Colusa	2021-04-25	0	order_quarvis
Colusa	2021-04-26	0	order_quarvis
Colusa	2021-04-27	0	order_quarvis
Colusa	2021-04-28	0	order_quarvis
Colusa	2021-04-29	0	order_quarvis
Colusa	2021-04-30	0	order_quarvis
Colusa	2021-05-01	0	order_quarvis
Colusa	2021-05-02	0	order_quarvis
Colusa	2021-05-03	0	order_quarvis
Colusa	2021-05-04	0	order_quarvis
Colusa	2021-05-05	0	order_quarvis
Colusa	2021-05-06	0	order_quarvis
Colusa	2021-05-07	0	order_quarvis
Colusa	2021-05-08	0	order_quarvis
Colusa	2021-05-09	0	order_quarvis
Colusa	2021-05-10	0	order_quarvis
Colusa	2021-05-11	0	order_quarvis
Colusa	2021-05-12	0	order_quarvis
Colusa	2021-05-13	0	order_quarvis
Colusa	2021-05-14	0	order_quarvis
Colusa	2021-05-15	0	order_quarvis
Colusa	2021-05-16	0	order_quarvis
Colusa	2021-05-17	0	order_quarvis
Colusa	2021-05-18	0	order_quarvis
Colusa	2021-05-19	0	order_quarvis
Colusa	2021-05-20	0	order_quarvis
Colusa	2021-05-21	0	order_quarvis
Colusa	2021-05-22	0	order_quarvis
Colusa	2021-05-23	0	order_quarvis
Colusa	2021-05-24	0	order_quarvis
Colusa	2021-05-25	0	order_quarvis
Colusa	2021-05-26	0	order_quarvis
Colusa	2021-05-27	0	order_quarvis
Colusa	2021-05-28	0	order_quarvis
Colusa	2021-05-29	0	order_quarvis
Colusa	2021-05-30	0	order_quarvis
Colusa	2021-05-31	0	order_quarvis
Colusa	2021-06-01	0	order_quarvis
Colusa	2021-06-02	0	order_quarvis
Colusa	2021-06-03	0	order_quarvis
Colusa	2021-06-04	0	order_quarvis
Colusa	2021-06-05	0	order_quarvis
Colusa	2021-06-06	0	order_quarvis
Colusa	2021-06-07	0	order_quarvis
Colusa	2021-06-08	0	order_quarvis
Colusa	2021-06-09	0	order_quarvis
Colusa	2021-06-10	0	order_quarvis
Colusa	2021-06-11	0	order_quarvis
Colusa	2021-06-12	0	order_quarvis
Colusa	2021-06-13	0	order_quarvis
Colusa	2021-06-14	0	order_quarvis
Colusa	2021-06-15	0	order_quarvis
Colusa	2021-06-16	0	order_quarvis
Colusa	2021-06-17	0	order_quarvis
Colusa	2021-06-18	0	order_quarvis
Colusa	2021-06-19	0	order_quarvis
Colusa	2021-06-20	0	order_quarvis
Colusa	2021-06-21	0	order_quarvis
Colusa	2021-06-22	0	order_quarvis
Colusa	2021-06-23	0	order_quarvis
Colusa	2021-06-24	0	order_quarvis
Colusa	2021-06-25	0	order_quarvis
Colusa	2021-06-26	0	order_quarvis
Colusa	2021-06-27	0	order_quarvis
Colusa	2021-06-28	0	order_quarvis
Colusa	2021-06-29	0	order_quarvis
Colusa	2020-01-29		order_quarvis_vac
Colusa	2020-01-29		order_quarvis_vac
Colusa	2020-01-30		order_quarvis_vac
Colusa	2020-01-30		order_quarvis_vac
Colusa	2020-01-31		order_quarvis_vac
Colusa	2020-01-31		order_quarvis_vac
Colusa	2020-02-01		order_quarvis_vac
Colusa	2020-02-01		order_quarvis_vac
Colusa	2020-02-02		order_quarvis_vac
Colusa	2020-02-02		order_quarvis_vac
Colusa	2020-02-03		order_quarvis_vac
Colusa	2020-02-03		order_quarvis_vac
Colusa	2020-02-04		order_quarvis_vac
Colusa	2020-02-04		order_quarvis_vac
Colusa	2020-02-05		order_quarvis_vac
Colusa	2020-02-05		order_quarvis_vac
Colusa	2020-02-06		order_quarvis_vac
Colusa	2020-02-06		order_quarvis_vac
Colusa	2020-02-07		order_quarvis_vac
Colusa	2020-02-07		order_quarvis_vac
Colusa	2020-02-08		order_quarvis_vac
Colusa	2020-02-08		order_quarvis_vac
Colusa	2020-02-09		order_quarvis_vac
Colusa	2020-02-09		order_quarvis_vac
Colusa	2020-02-10		order_quarvis_vac
Colusa	2020-02-10		order_quarvis_vac
Colusa	2020-02-11		order_quarvis_vac
Colusa	2020-02-11		order_quarvis_vac
Colusa	2020-02-12		order_quarvis_vac
Colusa	2020-02-12		order_quarvis_vac
Colusa	2020-02-13		order_quarvis_vac
Colusa	2020-02-13		order_quarvis_vac
Colusa	2020-02-14		order_quarvis_vac
Colusa	2020-02-14		order_quarvis_vac
Colusa	2020-02-15		order_quarvis_vac
Colusa	2020-02-15		order_quarvis_vac
Colusa	2020-02-16		order_quarvis_vac
Colusa	2020-02-16		order_quarvis_vac
Colusa	2020-02-17		order_quarvis_vac
Colusa	2020-02-17		order_quarvis_vac
Colusa	2020-02-18		order_quarvis_vac
Colusa	2020-02-18		order_quarvis_vac
Colusa	2020-02-19		order_quarvis_vac
Colusa	2020-02-19		order_quarvis_vac
Colusa	2020-02-20		order_quarvis_vac
Colusa	2020-02-20		order_quarvis_vac
Colusa	2020-02-21		order_quarvis_vac
Colusa	2020-02-21		order_quarvis_vac
Colusa	2020-02-22		order_quarvis_vac
Colusa	2020-02-22		order_quarvis_vac
Colusa	2020-02-23		order_quarvis_vac
Colusa	2020-02-23		order_quarvis_vac
Colusa	2020-02-24		order_quarvis_vac
Colusa	2020-02-24		order_quarvis_vac
Colusa	2020-02-25		order_quarvis_vac
Colusa	2020-02-25		order_quarvis_vac
Colusa	2020-02-26		order_quarvis_vac
Colusa	2020-02-26		order_quarvis_vac
Colusa	2020-02-27		order_quarvis_vac
Colusa	2020-02-27		order_quarvis_vac
Colusa	2020-02-28		order_quarvis_vac
Colusa	2020-02-28		order_quarvis_vac
Colusa	2020-02-29		order_quarvis_vac
Colusa	2020-02-29		order_quarvis_vac
Colusa	2020-03-01		order_quarvis_vac
Colusa	2020-03-01		order_quarvis_vac
Colusa	2020-03-02		order_quarvis_vac
Colusa	2020-03-02		order_quarvis_vac
Colusa	2020-03-03		order_quarvis_vac
Colusa	2020-03-03		order_quarvis_vac
Colusa	2020-03-04		order_quarvis_vac
Colusa	2020-03-04		order_quarvis_vac
Colusa	2020-03-05		order_quarvis_vac
Colusa	2020-03-05		order_quarvis_vac
Colusa	2020-03-06		order_quarvis_vac
Colusa	2020-03-06		order_quarvis_vac
Colusa	2020-03-07		order_quarvis_vac
Colusa	2020-03-07		order_quarvis_vac
Colusa	2020-03-08		order_quarvis_vac
Colusa	2020-03-08		order_quarvis_vac
Colusa	2020-03-09		order_quarvis_vac
Colusa	2020-03-09		order_quarvis_vac
Colusa	2020-03-10		order_quarvis_vac
Colusa	2020-03-10		order_quarvis_vac
Colusa	2020-03-11		order_quarvis_vac
Colusa	2020-03-11		order_quarvis_vac
Colusa	2020-03-12		order_quarvis_vac
Colusa	2020-03-12		order_quarvis_vac
Colusa	2020-03-13		order_quarvis_vac
Colusa	2020-03-13		order_quarvis_vac
Colusa	2020-03-14		order_quarvis_vac
Colusa	2020-03-14		order_quarvis_vac
Colusa	2020-03-15		order_quarvis_vac
Colusa	2020-03-15		order_quarvis_vac
Colusa	2020-03-16		order_quarvis_vac
Colusa	2020-03-16		order_quarvis_vac
Colusa	2020-03-17		order_quarvis_vac
Colusa	2020-03-17		order_quarvis_vac
Colusa	2020-03-18		order_quarvis_vac
Colusa	2020-03-18		order_quarvis_vac
Colusa	2020-03-19		order_quarvis_vac
Colusa	2020-03-19		order_quarvis_vac
Colusa	2020-03-20		order_quarvis_vac
Colusa	2020-03-20		order_quarvis_vac
Colusa	2020-03-21		order_quarvis_vac
Colusa	2020-03-21		order_quarvis_vac
Colusa	2020-03-22		order_quarvis_vac
Colusa	2020-03-22		order_quarvis_vac
Colusa	2020-03-23		order_quarvis_vac
Colusa	2020-03-23		order_quarvis_vac
Colusa	2020-03-24		order_quarvis_vac
Colusa	2020-03-24		order_quarvis_vac
Colusa	2020-03-25		order_quarvis_vac
Colusa	2020-03-25		order_quarvis_vac
Colusa	2020-03-26		order_quarvis_vac
Colusa	2020-03-26		order_quarvis_vac
Colusa	2020-03-27		order_quarvis_vac
Colusa	2020-03-27		order_quarvis_vac
Colusa	2020-03-28		order_quarvis_vac
Colusa	2020-03-28		order_quarvis_vac
Colusa	2020-03-29		order_quarvis_vac
Colusa	2020-03-29		order_quarvis_vac
Colusa	2020-03-30		order_quarvis_vac
Colusa	2020-03-30		order_quarvis_vac
Colusa	2020-03-31		order_quarvis_vac
Colusa	2020-03-31		order_quarvis_vac
Colusa	2020-04-01		order_quarvis_vac
Colusa	2020-04-01		order_quarvis_vac
Colusa	2020-04-02		order_quarvis_vac
Colusa	2020-04-02		order_quarvis_vac
Colusa	2020-04-03		order_quarvis_vac
Colusa	2020-04-03		order_quarvis_vac
Colusa	2020-04-04		order_quarvis_vac
Colusa	2020-04-04		order_quarvis_vac
Colusa	2020-04-05		order_quarvis_vac
Colusa	2020-04-05		order_quarvis_vac
Colusa	2020-04-06		order_quarvis_vac
Colusa	2020-04-06		order_quarvis_vac
Colusa	2020-04-07		order_quarvis_vac
Colusa	2020-04-07		order_quarvis_vac
Colusa	2020-04-08		order_quarvis_vac
Colusa	2020-04-08		order_quarvis_vac
Colusa	2020-04-09		order_quarvis_vac
Colusa	2020-04-09		order_quarvis_vac
Colusa	2020-04-10		order_quarvis_vac
Colusa	2020-04-10		order_quarvis_vac
Colusa	2020-04-11		order_quarvis_vac
Colusa	2020-04-11		order_quarvis_vac
Colusa	2020-04-12		order_quarvis_vac
Colusa	2020-04-12		order_quarvis_vac
Colusa	2020-04-13		order_quarvis_vac
Colusa	2020-04-13		order_quarvis_vac
Colusa	2020-04-14		order_quarvis_vac
Colusa	2020-04-14		order_quarvis_vac
Colusa	2020-04-15		order_quarvis_vac
Colusa	2020-04-15		order_quarvis_vac
Colusa	2020-04-16		order_quarvis_vac
Colusa	2020-04-16		order_quarvis_vac
Colusa	2020-04-17		order_quarvis_vac
Colusa	2020-04-17		order_quarvis_vac
Colusa	2020-04-18		order_quarvis_vac
Colusa	2020-04-18		order_quarvis_vac
Colusa	2020-04-19		order_quarvis_vac
Colusa	2020-04-19		order_quarvis_vac
Colusa	2020-04-20		order_quarvis_vac
Colusa	2020-04-20		order_quarvis_vac
Colusa	2020-04-21		order_quarvis_vac
Colusa	2020-04-21		order_quarvis_vac
Colusa	2020-04-22		order_quarvis_vac
Colusa	2020-04-22		order_quarvis_vac
Colusa	2020-04-23		order_quarvis_vac
Colusa	2020-04-23		order_quarvis_vac
Colusa	2020-04-24		order_quarvis_vac
Colusa	2020-04-24		order_quarvis_vac
Colusa	2020-04-25		order_quarvis_vac
Colusa	2020-04-25		order_quarvis_vac
Colusa	2020-04-26		order_quarvis_vac
Colusa	2020-04-26		order_quarvis_vac
Colusa	2020-04-27		order_quarvis_vac
Colusa	2020-04-27		order_quarvis_vac
Colusa	2020-04-28		order_quarvis_vac
Colusa	2020-04-28		order_quarvis_vac
Colusa	2020-04-29		order_quarvis_vac
Colusa	2020-04-29		order_quarvis_vac
Colusa	2020-04-30		order_quarvis_vac
Colusa	2020-04-30		order_quarvis_vac
Colusa	2020-05-01		order_quarvis_vac
Colusa	2020-05-01		order_quarvis_vac
Colusa	2020-05-02		order_quarvis_vac
Colusa	2020-05-02		order_quarvis_vac
Colusa	2020-05-03		order_quarvis_vac
Colusa	2020-05-03		order_quarvis_vac
Colusa	2020-05-04		order_quarvis_vac
Colusa	2020-05-04		order_quarvis_vac
Colusa	2020-05-05		order_quarvis_vac
Colusa	2020-05-05		order_quarvis_vac
Colusa	2020-05-06		order_quarvis_vac
Colusa	2020-05-06		order_quarvis_vac
Colusa	2020-05-07		order_quarvis_vac
Colusa	2020-05-07		order_quarvis_vac
Colusa	2020-05-08		order_quarvis_vac
Colusa	2020-05-08		order_quarvis_vac
Colusa	2020-05-09		order_quarvis_vac
Colusa	2020-05-09		order_quarvis_vac
Colusa	2020-05-10		order_quarvis_vac
Colusa	2020-05-10		order_quarvis_vac
Colusa	2020-05-11		order_quarvis_vac
Colusa	2020-05-11		order_quarvis_vac
Colusa	2020-05-12		order_quarvis_vac
Colusa	2020-05-12		order_quarvis_vac
Colusa	2020-05-13		order_quarvis_vac
Colusa	2020-05-13		order_quarvis_vac
Colusa	2020-05-14		order_quarvis_vac
Colusa	2020-05-14		order_quarvis_vac
Colusa	2020-05-15		order_quarvis_vac
Colusa	2020-05-15		order_quarvis_vac
Colusa	2020-05-16		order_quarvis_vac
Colusa	2020-05-16		order_quarvis_vac
Colusa	2020-05-17		order_quarvis_vac
Colusa	2020-05-17		order_quarvis_vac
Colusa	2020-05-18		order_quarvis_vac
Colusa	2020-05-18		order_quarvis_vac
Colusa	2020-05-19		order_quarvis_vac
Colusa	2020-05-19		order_quarvis_vac
Colusa	2020-05-20		order_quarvis_vac
Colusa	2020-05-20		order_quarvis_vac
Colusa	2020-05-21		order_quarvis_vac
Colusa	2020-05-21		order_quarvis_vac
Colusa	2020-05-22		order_quarvis_vac
Colusa	2020-05-22		order_quarvis_vac
Colusa	2020-05-23		order_quarvis_vac
Colusa	2020-05-23		order_quarvis_vac
Colusa	2020-05-24		order_quarvis_vac
Colusa	2020-05-24		order_quarvis_vac
Colusa	2020-05-25		order_quarvis_vac
Colusa	2020-05-25		order_quarvis_vac
Colusa	2020-05-26		order_quarvis_vac
Colusa	2020-05-26		order_quarvis_vac
Colusa	2020-05-27		order_quarvis_vac
Colusa	2020-05-27		order_quarvis_vac
Colusa	2020-05-28		order_quarvis_vac
Colusa	2020-05-28		order_quarvis_vac
Colusa	2020-05-29		order_quarvis_vac
Colusa	2020-05-29		order_quarvis_vac
Colusa	2020-05-30		order_quarvis_vac
Colusa	2020-05-30		order_quarvis_vac
Colusa	2020-05-31		order_quarvis_vac
Colusa	2020-05-31		order_quarvis_vac
Colusa	2020-06-01		order_quarvis_vac
Colusa	2020-06-01		order_quarvis_vac
Colusa	2020-06-02		order_quarvis_vac
Colusa	2020-06-02		order_quarvis_vac
Colusa	2020-06-03		order_quarvis_vac
Colusa	2020-06-03		order_quarvis_vac
Colusa	2020-06-04		order_quarvis_vac
Colusa	2020-06-04		order_quarvis_vac
Colusa	2020-06-05		order_quarvis_vac
Colusa	2020-06-05		order_quarvis_vac
Colusa	2020-06-06		order_quarvis_vac
Colusa	2020-06-06		order_quarvis_vac
Colusa	2020-06-07		order_quarvis_vac
Colusa	2020-06-07		order_quarvis_vac
Colusa	2020-06-08		order_quarvis_vac
Colusa	2020-06-08		order_quarvis_vac
Colusa	2020-06-09		order_quarvis_vac
Colusa	2020-06-09		order_quarvis_vac
Colusa	2020-06-10		order_quarvis_vac
Colusa	2020-06-10		order_quarvis_vac
Colusa	2020-06-11		order_quarvis_vac
Colusa	2020-06-11		order_quarvis_vac
Colusa	2020-06-12		order_quarvis_vac
Colusa	2020-06-12		order_quarvis_vac
Colusa	2020-06-13		order_quarvis_vac
Colusa	2020-06-13		order_quarvis_vac
Colusa	2020-06-14		order_quarvis_vac
Colusa	2020-06-14		order_quarvis_vac
Colusa	2020-06-15		order_quarvis_vac
Colusa	2020-06-15		order_quarvis_vac
Colusa	2020-06-16		order_quarvis_vac
Colusa	2020-06-16		order_quarvis_vac
Colusa	2020-06-17		order_quarvis_vac
Colusa	2020-06-17		order_quarvis_vac
Colusa	2020-06-18		order_quarvis_vac
Colusa	2020-06-18		order_quarvis_vac
Colusa	2020-06-19		order_quarvis_vac
Colusa	2020-06-19		order_quarvis_vac
Colusa	2020-06-20		order_quarvis_vac
Colusa	2020-06-20		order_quarvis_vac
Colusa	2020-06-21		order_quarvis_vac
Colusa	2020-06-21		order_quarvis_vac
Colusa	2020-06-22		order_quarvis_vac
Colusa	2020-06-22		order_quarvis_vac
Colusa	2020-06-23		order_quarvis_vac
Colusa	2020-06-23		order_quarvis_vac
Colusa	2020-06-24		order_quarvis_vac
Colusa	2020-06-24		order_quarvis_vac
Colusa	2020-06-25		order_quarvis_vac
Colusa	2020-06-25		order_quarvis_vac
Colusa	2020-06-26		order_quarvis_vac
Colusa	2020-06-26		order_quarvis_vac
Colusa	2020-06-27		order_quarvis_vac
Colusa	2020-06-27		order_quarvis_vac
Colusa	2020-06-28		order_quarvis_vac
Colusa	2020-06-28		order_quarvis_vac
Colusa	2020-06-29		order_quarvis_vac
Colusa	2020-06-29		order_quarvis_vac
Colusa	2020-06-30		order_quarvis_vac
Colusa	2020-06-30		order_quarvis_vac
Colusa	2020-07-01		order_quarvis_vac
Colusa	2020-07-01		order_quarvis_vac
Colusa	2020-07-02		order_quarvis_vac
Colusa	2020-07-02		order_quarvis_vac
Colusa	2020-07-03		order_quarvis_vac
Colusa	2020-07-03		order_quarvis_vac
Colusa	2020-07-04		order_quarvis_vac
Colusa	2020-07-04		order_quarvis_vac
Colusa	2020-07-05		order_quarvis_vac
Colusa	2020-07-05		order_quarvis_vac
Colusa	2020-07-06		order_quarvis_vac
Colusa	2020-07-06		order_quarvis_vac
Colusa	2020-07-07		order_quarvis_vac
Colusa	2020-07-07		order_quarvis_vac
Colusa	2020-07-08		order_quarvis_vac
Colusa	2020-07-08		order_quarvis_vac
Colusa	2020-07-09		order_quarvis_vac
Colusa	2020-07-09		order_quarvis_vac
Colusa	2020-07-10		order_quarvis_vac
Colusa	2020-07-10		order_quarvis_vac
Colusa	2020-07-11		order_quarvis_vac
Colusa	2020-07-11		order_quarvis_vac
Colusa	2020-07-12		order_quarvis_vac
Colusa	2020-07-12		order_quarvis_vac
Colusa	2020-07-13		order_quarvis_vac
Colusa	2020-07-13		order_quarvis_vac
Colusa	2020-07-14		order_quarvis_vac
Colusa	2020-07-14		order_quarvis_vac
Colusa	2020-07-15		order_quarvis_vac
Colusa	2020-07-15		order_quarvis_vac
Colusa	2020-07-16		order_quarvis_vac
Colusa	2020-07-16		order_quarvis_vac
Colusa	2020-07-17		order_quarvis_vac
Colusa	2020-07-17		order_quarvis_vac
Colusa	2020-07-18		order_quarvis_vac
Colusa	2020-07-18		order_quarvis_vac
Colusa	2020-07-19		order_quarvis_vac
Colusa	2020-07-19		order_quarvis_vac
Colusa	2020-07-20		order_quarvis_vac
Colusa	2020-07-20		order_quarvis_vac
Colusa	2020-07-21		order_quarvis_vac
Colusa	2020-07-21		order_quarvis_vac
Colusa	2020-07-22		order_quarvis_vac
Colusa	2020-07-22		order_quarvis_vac
Colusa	2020-07-23		order_quarvis_vac
Colusa	2020-07-23		order_quarvis_vac
Colusa	2020-07-24		order_quarvis_vac
Colusa	2020-07-24		order_quarvis_vac
Colusa	2020-07-25		order_quarvis_vac
Colusa	2020-07-25		order_quarvis_vac
Colusa	2020-07-26		order_quarvis_vac
Colusa	2020-07-26		order_quarvis_vac
Colusa	2020-07-27		order_quarvis_vac
Colusa	2020-07-27		order_quarvis_vac
Colusa	2020-07-28		order_quarvis_vac
Colusa	2020-07-28		order_quarvis_vac
Colusa	2020-07-29		order_quarvis_vac
Colusa	2020-07-29		order_quarvis_vac
Colusa	2020-07-30		order_quarvis_vac
Colusa	2020-07-30		order_quarvis_vac
Colusa	2020-07-31		order_quarvis_vac
Colusa	2020-07-31		order_quarvis_vac
Colusa	2020-08-01		order_quarvis_vac
Colusa	2020-08-01		order_quarvis_vac
Colusa	2020-08-02		order_quarvis_vac
Colusa	2020-08-02		order_quarvis_vac
Colusa	2020-08-03		order_quarvis_vac
Colusa	2020-08-03		order_quarvis_vac
Colusa	2020-08-04		order_quarvis_vac
Colusa	2020-08-04		order_quarvis_vac
Colusa	2020-08-05		order_quarvis_vac
Colusa	2020-08-05		order_quarvis_vac
Colusa	2020-08-06		order_quarvis_vac
Colusa	2020-08-06		order_quarvis_vac
Colusa	2020-08-07		order_quarvis_vac
Colusa	2020-08-07		order_quarvis_vac
Colusa	2020-08-08		order_quarvis_vac
Colusa	2020-08-08		order_quarvis_vac
Colusa	2020-08-09		order_quarvis_vac
Colusa	2020-08-09		order_quarvis_vac
Colusa	2020-08-10		order_quarvis_vac
Colusa	2020-08-10		order_quarvis_vac
Colusa	2020-08-11		order_quarvis_vac
Colusa	2020-08-11		order_quarvis_vac
Colusa	2020-08-12		order_quarvis_vac
Colusa	2020-08-12		order_quarvis_vac
Colusa	2020-08-13		order_quarvis_vac
Colusa	2020-08-13		order_quarvis_vac
Colusa	2020-08-14		order_quarvis_vac
Colusa	2020-08-14		order_quarvis_vac
Colusa	2020-08-15		order_quarvis_vac
Colusa	2020-08-15		order_quarvis_vac
Colusa	2020-08-16		order_quarvis_vac
Colusa	2020-08-16		order_quarvis_vac
Colusa	2020-08-17		order_quarvis_vac
Colusa	2020-08-17		order_quarvis_vac
Colusa	2020-08-18		order_quarvis_vac
Colusa	2020-08-18		order_quarvis_vac
Colusa	2020-08-19		order_quarvis_vac
Colusa	2020-08-19		order_quarvis_vac
Colusa	2020-08-20		order_quarvis_vac
Colusa	2020-08-20		order_quarvis_vac
Colusa	2020-08-21		order_quarvis_vac
Colusa	2020-08-21		order_quarvis_vac
Colusa	2020-08-22		order_quarvis_vac
Colusa	2020-08-22		order_quarvis_vac
Colusa	2020-08-23		order_quarvis_vac
Colusa	2020-08-23		order_quarvis_vac
Colusa	2020-08-24		order_quarvis_vac
Colusa	2020-08-24		order_quarvis_vac
Colusa	2020-08-25		order_quarvis_vac
Colusa	2020-08-25		order_quarvis_vac
Colusa	2020-08-26		order_quarvis_vac
Colusa	2020-08-26		order_quarvis_vac
Colusa	2020-08-27		order_quarvis_vac
Colusa	2020-08-27		order_quarvis_vac
Colusa	2020-08-28		order_quarvis_vac
Colusa	2020-08-28		order_quarvis_vac
Colusa	2020-08-29		order_quarvis_vac
Colusa	2020-08-29		order_quarvis_vac
Colusa	2020-08-30		order_quarvis_vac
Colusa	2020-08-30		order_quarvis_vac
Colusa	2020-08-31		order_quarvis_vac
Colusa	2020-08-31		order_quarvis_vac
Colusa	2020-09-01		order_quarvis_vac
Colusa	2020-09-01		order_quarvis_vac
Colusa	2020-09-02		order_quarvis_vac
Colusa	2020-09-02		order_quarvis_vac
Colusa	2020-09-03		order_quarvis_vac
Colusa	2020-09-03		order_quarvis_vac
Colusa	2020-09-04		order_quarvis_vac
Colusa	2020-09-04		order_quarvis_vac
Colusa	2020-09-05		order_quarvis_vac
Colusa	2020-09-05		order_quarvis_vac
Colusa	2020-09-06		order_quarvis_vac
Colusa	2020-09-06		order_quarvis_vac
Colusa	2020-09-07		order_quarvis_vac
Colusa	2020-09-07		order_quarvis_vac
Colusa	2020-09-08		order_quarvis_vac
Colusa	2020-09-08		order_quarvis_vac
Colusa	2020-09-09		order_quarvis_vac
Colusa	2020-09-09		order_quarvis_vac
Colusa	2020-09-10		order_quarvis_vac
Colusa	2020-09-10		order_quarvis_vac
Colusa	2020-09-11		order_quarvis_vac
Colusa	2020-09-11		order_quarvis_vac
Colusa	2020-09-12		order_quarvis_vac
Colusa	2020-09-12		order_quarvis_vac
Colusa	2020-09-13		order_quarvis_vac
Colusa	2020-09-13		order_quarvis_vac
Colusa	2020-09-14		order_quarvis_vac
Colusa	2020-09-14		order_quarvis_vac
Colusa	2020-09-15		order_quarvis_vac
Colusa	2020-09-15		order_quarvis_vac
Colusa	2020-09-16		order_quarvis_vac
Colusa	2020-09-16		order_quarvis_vac
Colusa	2020-09-17		order_quarvis_vac
Colusa	2020-09-17		order_quarvis_vac
Colusa	2020-09-18		order_quarvis_vac
Colusa	2020-09-18		order_quarvis_vac
Colusa	2020-09-19		order_quarvis_vac
Colusa	2020-09-19		order_quarvis_vac
Colusa	2020-09-20		order_quarvis_vac
Colusa	2020-09-20		order_quarvis_vac
Colusa	2020-09-21		order_quarvis_vac
Colusa	2020-09-21		order_quarvis_vac
Colusa	2020-09-22		order_quarvis_vac
Colusa	2020-09-22		order_quarvis_vac
Colusa	2020-09-23		order_quarvis_vac
Colusa	2020-09-23		order_quarvis_vac
Colusa	2020-09-24		order_quarvis_vac
Colusa	2020-09-24		order_quarvis_vac
Colusa	2020-09-25		order_quarvis_vac
Colusa	2020-09-25		order_quarvis_vac
Colusa	2020-09-26		order_quarvis_vac
Colusa	2020-09-26		order_quarvis_vac
Colusa	2020-09-27		order_quarvis_vac
Colusa	2020-09-27		order_quarvis_vac
Colusa	2020-09-28		order_quarvis_vac
Colusa	2020-09-28		order_quarvis_vac
Colusa	2020-09-29		order_quarvis_vac
Colusa	2020-09-29		order_quarvis_vac
Colusa	2020-09-30		order_quarvis_vac
Colusa	2020-09-30		order_quarvis_vac
Colusa	2020-10-01		order_quarvis_vac
Colusa	2020-10-01		order_quarvis_vac
Colusa	2020-10-02		order_quarvis_vac
Colusa	2020-10-02		order_quarvis_vac
Colusa	2020-10-03		order_quarvis_vac
Colusa	2020-10-03		order_quarvis_vac
Colusa	2020-10-04		order_quarvis_vac
Colusa	2020-10-04		order_quarvis_vac
Colusa	2020-10-05		order_quarvis_vac
Colusa	2020-10-05		order_quarvis_vac
Colusa	2020-10-06		order_quarvis_vac
Colusa	2020-10-06		order_quarvis_vac
Colusa	2020-10-07		order_quarvis_vac
Colusa	2020-10-07		order_quarvis_vac
Colusa	2020-10-08		order_quarvis_vac
Colusa	2020-10-08		order_quarvis_vac
Colusa	2020-10-09		order_quarvis_vac
Colusa	2020-10-09		order_quarvis_vac
Colusa	2020-10-10		order_quarvis_vac
Colusa	2020-10-10		order_quarvis_vac
Colusa	2020-10-11		order_quarvis_vac
Colusa	2020-10-11		order_quarvis_vac
Colusa	2020-10-12		order_quarvis_vac
Colusa	2020-10-12		order_quarvis_vac
Colusa	2020-10-13		order_quarvis_vac
Colusa	2020-10-13		order_quarvis_vac
Colusa	2020-10-14		order_quarvis_vac
Colusa	2020-10-14		order_quarvis_vac
Colusa	2020-10-15		order_quarvis_vac
Colusa	2020-10-15		order_quarvis_vac
Colusa	2020-10-16		order_quarvis_vac
Colusa	2020-10-16		order_quarvis_vac
Colusa	2020-10-17		order_quarvis_vac
Colusa	2020-10-17		order_quarvis_vac
Colusa	2020-10-18		order_quarvis_vac
Colusa	2020-10-18		order_quarvis_vac
Colusa	2020-10-19		order_quarvis_vac
Colusa	2020-10-19		order_quarvis_vac
Colusa	2020-10-20		order_quarvis_vac
Colusa	2020-10-20		order_quarvis_vac
Colusa	2020-10-21		order_quarvis_vac
Colusa	2020-10-21		order_quarvis_vac
Colusa	2020-10-22		order_quarvis_vac
Colusa	2020-10-22		order_quarvis_vac
Colusa	2020-10-23		order_quarvis_vac
Colusa	2020-10-23		order_quarvis_vac
Colusa	2020-10-24		order_quarvis_vac
Colusa	2020-10-24		order_quarvis_vac
Colusa	2020-10-25		order_quarvis_vac
Colusa	2020-10-25		order_quarvis_vac
Colusa	2020-10-26		order_quarvis_vac
Colusa	2020-10-26		order_quarvis_vac
Colusa	2020-10-27		order_quarvis_vac
Colusa	2020-10-27		order_quarvis_vac
Colusa	2020-10-28		order_quarvis_vac
Colusa	2020-10-28		order_quarvis_vac
Colusa	2020-10-29		order_quarvis_vac
Colusa	2020-10-29		order_quarvis_vac
Colusa	2020-10-30		order_quarvis_vac
Colusa	2020-10-30		order_quarvis_vac
Colusa	2020-10-31		order_quarvis_vac
Colusa	2020-10-31		order_quarvis_vac
Colusa	2020-11-01		order_quarvis_vac
Colusa	2020-11-01		order_quarvis_vac
Colusa	2020-11-02		order_quarvis_vac
Colusa	2020-11-02		order_quarvis_vac
Colusa	2020-11-03		order_quarvis_vac
Colusa	2020-11-03		order_quarvis_vac
Colusa	2020-11-04		order_quarvis_vac
Colusa	2020-11-04		order_quarvis_vac
Colusa	2020-11-05		order_quarvis_vac
Colusa	2020-11-05		order_quarvis_vac
Colusa	2020-11-06		order_quarvis_vac
Colusa	2020-11-06		order_quarvis_vac
Colusa	2020-11-07		order_quarvis_vac
Colusa	2020-11-07		order_quarvis_vac
Colusa	2020-11-08		order_quarvis_vac
Colusa	2020-11-08		order_quarvis_vac
Colusa	2020-11-09		order_quarvis_vac
Colusa	2020-11-09		order_quarvis_vac
Colusa	2020-11-10		order_quarvis_vac
Colusa	2020-11-10		order_quarvis_vac
Colusa	2020-11-11		order_quarvis_vac
Colusa	2020-11-11		order_quarvis_vac
Colusa	2020-11-12		order_quarvis_vac
Colusa	2020-11-12		order_quarvis_vac
Colusa	2020-11-13		order_quarvis_vac
Colusa	2020-11-13		order_quarvis_vac
Colusa	2020-11-14		order_quarvis_vac
Colusa	2020-11-14		order_quarvis_vac
Colusa	2020-11-15		order_quarvis_vac
Colusa	2020-11-15		order_quarvis_vac
Colusa	2020-11-16		order_quarvis_vac
Colusa	2020-11-16		order_quarvis_vac
Colusa	2020-11-17		order_quarvis_vac
Colusa	2020-11-17		order_quarvis_vac
Colusa	2020-11-18		order_quarvis_vac
Colusa	2020-11-18		order_quarvis_vac
Colusa	2020-11-19		order_quarvis_vac
Colusa	2020-11-19		order_quarvis_vac
Colusa	2020-11-20		order_quarvis_vac
Colusa	2020-11-20		order_quarvis_vac
Colusa	2020-11-21		order_quarvis_vac
Colusa	2020-11-21		order_quarvis_vac
Colusa	2020-11-22		order_quarvis_vac
Colusa	2020-11-22		order_quarvis_vac
Colusa	2020-11-23		order_quarvis_vac
Colusa	2020-11-23		order_quarvis_vac
Colusa	2020-11-24		order_quarvis_vac
Colusa	2020-11-24		order_quarvis_vac
Colusa	2020-11-25		order_quarvis_vac
Colusa	2020-11-25		order_quarvis_vac
Colusa	2020-11-26		order_quarvis_vac
Colusa	2020-11-26		order_quarvis_vac
Colusa	2020-11-27		order_quarvis_vac
Colusa	2020-11-27		order_quarvis_vac
Colusa	2020-11-28		order_quarvis_vac
Colusa	2020-11-28		order_quarvis_vac
Colusa	2020-11-29		order_quarvis_vac
Colusa	2020-11-29		order_quarvis_vac
Colusa	2020-11-30		order_quarvis_vac
Colusa	2020-11-30		order_quarvis_vac
Colusa	2020-12-01		order_quarvis_vac
Colusa	2020-12-01		order_quarvis_vac
Colusa	2020-12-02		order_quarvis_vac
Colusa	2020-12-02		order_quarvis_vac
Colusa	2020-12-03		order_quarvis_vac
Colusa	2020-12-03		order_quarvis_vac
Colusa	2020-12-04		order_quarvis_vac
Colusa	2020-12-04		order_quarvis_vac
Colusa	2020-12-05		order_quarvis_vac
Colusa	2020-12-05		order_quarvis_vac
Colusa	2020-12-06		order_quarvis_vac
Colusa	2020-12-06		order_quarvis_vac
Colusa	2020-12-07		order_quarvis_vac
Colusa	2020-12-07		order_quarvis_vac
Colusa	2020-12-08		order_quarvis_vac
Colusa	2020-12-08		order_quarvis_vac
Colusa	2020-12-09		order_quarvis_vac
Colusa	2020-12-09		order_quarvis_vac
Colusa	2020-12-10		order_quarvis_vac
Colusa	2020-12-10		order_quarvis_vac
Colusa	2020-12-11		order_quarvis_vac
Colusa	2020-12-11		order_quarvis_vac
Colusa	2020-12-12		order_quarvis_vac
Colusa	2020-12-12		order_quarvis_vac
Colusa	2020-12-13		order_quarvis_vac
Colusa	2020-12-13		order_quarvis_vac
Colusa	2020-12-14		order_quarvis_vac
Colusa	2020-12-14		order_quarvis_vac
Colusa	2020-12-15		order_quarvis_vac
Colusa	2020-12-15		order_quarvis_vac
Colusa	2020-12-16		order_quarvis_vac
Colusa	2020-12-16		order_quarvis_vac
Colusa	2020-12-17		order_quarvis_vac
Colusa	2020-12-17		order_quarvis_vac
Colusa	2020-12-18		order_quarvis_vac
Colusa	2020-12-18		order_quarvis_vac
Colusa	2020-12-19		order_quarvis_vac
Colusa	2020-12-19		order_quarvis_vac
Colusa	2020-12-20		order_quarvis_vac
Colusa	2020-12-20		order_quarvis_vac
Colusa	2020-12-21		order_quarvis_vac
Colusa	2020-12-21		order_quarvis_vac
Colusa	2020-12-22		order_quarvis_vac
Colusa	2020-12-22		order_quarvis_vac
Colusa	2020-12-23		order_quarvis_vac
Colusa	2020-12-23		order_quarvis_vac
Colusa	2020-12-24		order_quarvis_vac
Colusa	2020-12-24		order_quarvis_vac
Colusa	2020-12-25		order_quarvis_vac
Colusa	2020-12-25		order_quarvis_vac
Colusa	2020-12-26		order_quarvis_vac
Colusa	2020-12-26		order_quarvis_vac
Colusa	2020-12-27		order_quarvis_vac
Colusa	2020-12-27		order_quarvis_vac
Colusa	2020-12-28		order_quarvis_vac
Colusa	2020-12-28		order_quarvis_vac
Colusa	2020-12-29		order_quarvis_vac
Colusa	2020-12-29		order_quarvis_vac
Colusa	2020-12-30		order_quarvis_vac
Colusa	2020-12-30		order_quarvis_vac
Colusa	2020-12-31		order_quarvis_vac
Colusa	2020-12-31		order_quarvis_vac
Colusa	2021-01-01		order_quarvis_vac
Colusa	2021-01-01		order_quarvis_vac
Colusa	2021-01-02		order_quarvis_vac
Colusa	2021-01-02		order_quarvis_vac
Colusa	2021-01-03		order_quarvis_vac
Colusa	2021-01-03		order_quarvis_vac
Colusa	2021-01-04		order_quarvis_vac
Colusa	2021-01-04		order_quarvis_vac
Colusa	2021-01-05		order_quarvis_vac
Colusa	2021-01-05		order_quarvis_vac
Colusa	2021-01-06		order_quarvis_vac
Colusa	2021-01-06		order_quarvis_vac
Colusa	2021-01-07		order_quarvis_vac
Colusa	2021-01-07		order_quarvis_vac
Colusa	2021-01-08		order_quarvis_vac
Colusa	2021-01-08		order_quarvis_vac
Colusa	2021-01-09		order_quarvis_vac
Colusa	2021-01-09		order_quarvis_vac
Colusa	2021-01-10		order_quarvis_vac
Colusa	2021-01-10		order_quarvis_vac
Colusa	2021-01-11		order_quarvis_vac
Colusa	2021-01-11		order_quarvis_vac
Colusa	2021-01-12		order_quarvis_vac
Colusa	2021-01-12		order_quarvis_vac
Colusa	2021-01-13		order_quarvis_vac
Colusa	2021-01-13		order_quarvis_vac
Colusa	2021-01-14		order_quarvis_vac
Colusa	2021-01-14		order_quarvis_vac
Colusa	2021-01-15		order_quarvis_vac
Colusa	2021-01-15		order_quarvis_vac
Colusa	2021-01-16		order_quarvis_vac
Colusa	2021-01-16		order_quarvis_vac
Colusa	2021-01-17		order_quarvis_vac
Colusa	2021-01-17		order_quarvis_vac
Colusa	2021-01-18		order_quarvis_vac
Colusa	2021-01-18		order_quarvis_vac
Colusa	2021-01-19		order_quarvis_vac
Colusa	2021-01-19		order_quarvis_vac
Colusa	2021-01-20		order_quarvis_vac
Colusa	2021-01-20		order_quarvis_vac
Colusa	2021-01-21		order_quarvis_vac
Colusa	2021-01-21		order_quarvis_vac
Colusa	2021-01-22		order_quarvis_vac
Colusa	2021-01-22		order_quarvis_vac
Colusa	2021-01-23		order_quarvis_vac
Colusa	2021-01-23		order_quarvis_vac
Colusa	2021-01-24		order_quarvis_vac
Colusa	2021-01-24		order_quarvis_vac
Colusa	2021-01-25		order_quarvis_vac
Colusa	2021-01-25		order_quarvis_vac
Colusa	2021-01-26		order_quarvis_vac
Colusa	2021-01-26		order_quarvis_vac
Colusa	2021-01-27		order_quarvis_vac
Colusa	2021-01-27		order_quarvis_vac
Colusa	2021-01-28		order_quarvis_vac
Colusa	2021-01-28		order_quarvis_vac
Colusa	2021-01-29		order_quarvis_vac
Colusa	2021-01-29		order_quarvis_vac
Colusa	2021-01-30		order_quarvis_vac
Colusa	2021-01-30		order_quarvis_vac
Colusa	2021-01-31		order_quarvis_vac
Colusa	2021-01-31		order_quarvis_vac
Colusa	2021-02-01		order_quarvis_vac
Colusa	2021-02-01		order_quarvis_vac
Colusa	2021-02-02		order_quarvis_vac
Colusa	2021-02-02		order_quarvis_vac
Colusa	2021-02-03		order_quarvis_vac
Colusa	2021-02-03		order_quarvis_vac
Colusa	2021-02-04		order_quarvis_vac
Colusa	2021-02-04		order_quarvis_vac
Colusa	2021-02-05		order_quarvis_vac
Colusa	2021-02-05		order_quarvis_vac
Colusa	2021-02-06		order_quarvis_vac
Colusa	2021-02-06		order_quarvis_vac
Colusa	2021-02-07		order_quarvis_vac
Colusa	2021-02-07		order_quarvis_vac
Colusa	2021-02-08		order_quarvis_vac
Colusa	2021-02-08		order_quarvis_vac
Colusa	2021-02-09		order_quarvis_vac
Colusa	2021-02-09		order_quarvis_vac
Colusa	2021-02-10		order_quarvis_vac
Colusa	2021-02-10		order_quarvis_vac
Colusa	2021-02-11		order_quarvis_vac
Colusa	2021-02-11		order_quarvis_vac
Colusa	2021-02-12		order_quarvis_vac
Colusa	2021-02-12		order_quarvis_vac
Colusa	2021-02-13		order_quarvis_vac
Colusa	2021-02-13		order_quarvis_vac
Colusa	2021-02-14		order_quarvis_vac
Colusa	2021-02-14		order_quarvis_vac
Colusa	2021-02-15		order_quarvis_vac
Colusa	2021-02-15		order_quarvis_vac
Colusa	2021-02-16		order_quarvis_vac
Colusa	2021-02-16		order_quarvis_vac
Colusa	2021-02-17		order_quarvis_vac
Colusa	2021-02-17		order_quarvis_vac
Colusa	2021-02-18		order_quarvis_vac
Colusa	2021-02-18		order_quarvis_vac
Colusa	2021-02-19		order_quarvis_vac
Colusa	2021-02-19		order_quarvis_vac
Colusa	2021-02-20		order_quarvis_vac
Colusa	2021-02-20		order_quarvis_vac
Colusa	2021-02-21		order_quarvis_vac
Colusa	2021-02-21		order_quarvis_vac
Colusa	2021-02-22		order_quarvis_vac
Colusa	2021-02-22		order_quarvis_vac
Colusa	2021-02-23		order_quarvis_vac
Colusa	2021-02-23		order_quarvis_vac
Colusa	2021-02-24		order_quarvis_vac
Colusa	2021-02-24		order_quarvis_vac
Colusa	2021-02-25		order_quarvis_vac
Colusa	2021-02-25		order_quarvis_vac
Colusa	2021-02-26		order_quarvis_vac
Colusa	2021-02-26		order_quarvis_vac
Colusa	2021-02-27		order_quarvis_vac
Colusa	2021-02-27		order_quarvis_vac
Colusa	2021-02-28		order_quarvis_vac
Colusa	2021-02-28		order_quarvis_vac
Colusa	2021-03-01		order_quarvis_vac
Colusa	2021-03-01		order_quarvis_vac
Colusa	2021-03-02		order_quarvis_vac
Colusa	2021-03-02		order_quarvis_vac
Colusa	2021-03-03		order_quarvis_vac
Colusa	2021-03-03		order_quarvis_vac
Colusa	2021-03-04		order_quarvis_vac
Colusa	2021-03-04		order_quarvis_vac
Colusa	2021-03-05		order_quarvis_vac
Colusa	2021-03-05		order_quarvis_vac
Colusa	2021-03-06		order_quarvis_vac
Colusa	2021-03-06		order_quarvis_vac
Colusa	2021-03-07		order_quarvis_vac
Colusa	2021-03-07		order_quarvis_vac
Colusa	2021-03-08		order_quarvis_vac
Colusa	2021-03-08		order_quarvis_vac
Colusa	2021-03-09		order_quarvis_vac
Colusa	2021-03-09		order_quarvis_vac
Colusa	2021-03-10		order_quarvis_vac
Colusa	2021-03-10		order_quarvis_vac
Colusa	2021-03-11		order_quarvis_vac
Colusa	2021-03-11		order_quarvis_vac
Colusa	2021-03-12		order_quarvis_vac
Colusa	2021-03-12		order_quarvis_vac
Colusa	2021-03-13		order_quarvis_vac
Colusa	2021-03-13		order_quarvis_vac
Colusa	2021-03-14		order_quarvis_vac
Colusa	2021-03-14		order_quarvis_vac
Colusa	2021-03-15		order_quarvis_vac
Colusa	2021-03-15		order_quarvis_vac
Colusa	2021-03-16		order_quarvis_vac
Colusa	2021-03-16		order_quarvis_vac
Colusa	2021-03-17		order_quarvis_vac
Colusa	2021-03-17		order_quarvis_vac
Colusa	2021-03-18		order_quarvis_vac
Colusa	2021-03-18		order_quarvis_vac
Colusa	2021-03-19		order_quarvis_vac
Colusa	2021-03-19		order_quarvis_vac
Colusa	2021-03-20		order_quarvis_vac
Colusa	2021-03-20		order_quarvis_vac
Colusa	2021-03-21		order_quarvis_vac
Colusa	2021-03-21		order_quarvis_vac
Colusa	2021-03-22		order_quarvis_vac
Colusa	2021-03-22		order_quarvis_vac
Colusa	2021-03-23		order_quarvis_vac
Colusa	2021-03-23		order_quarvis_vac
Colusa	2021-03-24		order_quarvis_vac
Colusa	2021-03-24		order_quarvis_vac
Colusa	2021-03-25		order_quarvis_vac
Colusa	2021-03-25		order_quarvis_vac
Colusa	2021-03-26		order_quarvis_vac
Colusa	2021-03-26		order_quarvis_vac
Colusa	2021-03-27		order_quarvis_vac
Colusa	2021-03-27		order_quarvis_vac
Colusa	2021-03-28		order_quarvis_vac
Colusa	2021-03-28		order_quarvis_vac
Colusa	2021-03-29		order_quarvis_vac
Colusa	2021-03-29		order_quarvis_vac
Colusa	2021-03-30		order_quarvis_vac
Colusa	2021-03-30		order_quarvis_vac
Colusa	2021-03-31		order_quarvis_vac
Colusa	2021-03-31		order_quarvis_vac
Colusa	2021-04-01		order_quarvis_vac
Colusa	2021-04-01		order_quarvis_vac
Colusa	2021-04-02		order_quarvis_vac
Colusa	2021-04-02		order_quarvis_vac
Colusa	2021-04-03		order_quarvis_vac
Colusa	2021-04-03		order_quarvis_vac
Colusa	2021-04-04		order_quarvis_vac
Colusa	2021-04-04		order_quarvis_vac
Colusa	2021-04-05		order_quarvis_vac
Colusa	2021-04-05		order_quarvis_vac
Colusa	2021-04-06		order_quarvis_vac
Colusa	2021-04-06		order_quarvis_vac
Colusa	2021-04-07		order_quarvis_vac
Colusa	2021-04-07		order_quarvis_vac
Colusa	2021-04-08		order_quarvis_vac
Colusa	2021-04-08		order_quarvis_vac
Colusa	2021-04-09		order_quarvis_vac
Colusa	2021-04-09		order_quarvis_vac
Colusa	2021-04-10		order_quarvis_vac
Colusa	2021-04-10		order_quarvis_vac
Colusa	2021-04-11		order_quarvis_vac
Colusa	2021-04-11		order_quarvis_vac
Colusa	2021-04-12		order_quarvis_vac
Colusa	2021-04-12		order_quarvis_vac
Colusa	2021-04-13		order_quarvis_vac
Colusa	2021-04-13		order_quarvis_vac
Colusa	2021-04-14		order_quarvis_vac
Colusa	2021-04-14		order_quarvis_vac
Colusa	2021-04-15		order_quarvis_vac
Colusa	2021-04-15		order_quarvis_vac
Colusa	2021-04-16		order_quarvis_vac
Colusa	2021-04-16		order_quarvis_vac
Colusa	2021-04-17		order_quarvis_vac
Colusa	2021-04-17		order_quarvis_vac
Colusa	2021-04-18		order_quarvis_vac
Colusa	2021-04-18		order_quarvis_vac
Colusa	2021-04-19		order_quarvis_vac
Colusa	2021-04-19		order_quarvis_vac
Colusa	2021-04-20		order_quarvis_vac
Colusa	2021-04-20		order_quarvis_vac
Colusa	2021-04-21		order_quarvis_vac
Colusa	2021-04-21		order_quarvis_vac
Colusa	2021-04-22		order_quarvis_vac
Colusa	2021-04-22		order_quarvis_vac
Colusa	2021-04-23		order_quarvis_vac
Colusa	2021-04-23		order_quarvis_vac
Colusa	2021-04-24		order_quarvis_vac
Colusa	2021-04-24		order_quarvis_vac
Colusa	2021-04-25		order_quarvis_vac
Colusa	2021-04-25		order_quarvis_vac
Colusa	2021-04-26		order_quarvis_vac
Colusa	2021-04-26		order_quarvis_vac
Colusa	2021-04-27		order_quarvis_vac
Colusa	2021-04-27		order_quarvis_vac
Colusa	2021-04-28		order_quarvis_vac
Colusa	2021-04-28		order_quarvis_vac
Colusa	2021-04-29		order_quarvis_vac
Colusa	2021-04-29		order_quarvis_vac
Colusa	2021-04-30		order_quarvis_vac
Colusa	2021-04-30		order_quarvis_vac
Colusa	2021-05-01		order_quarvis_vac
Colusa	2021-05-01		order_quarvis_vac
Colusa	2021-05-02		order_quarvis_vac
Colusa	2021-05-02		order_quarvis_vac
Colusa	2021-05-03		order_quarvis_vac
Colusa	2021-05-03		order_quarvis_vac
Colusa	2021-05-04		order_quarvis_vac
Colusa	2021-05-04		order_quarvis_vac
Colusa	2021-05-05		order_quarvis_vac
Colusa	2021-05-05		order_quarvis_vac
Colusa	2021-05-06		order_quarvis_vac
Colusa	2021-05-06		order_quarvis_vac
Colusa	2021-05-07		order_quarvis_vac
Colusa	2021-05-07		order_quarvis_vac
Colusa	2021-05-08		order_quarvis_vac
Colusa	2021-05-08		order_quarvis_vac
Colusa	2021-05-09		order_quarvis_vac
Colusa	2021-05-09		order_quarvis_vac
Colusa	2021-05-10		order_quarvis_vac
Colusa	2021-05-10		order_quarvis_vac
Colusa	2021-05-11		order_quarvis_vac
Colusa	2021-05-11		order_quarvis_vac
Colusa	2021-05-12		order_quarvis_vac
Colusa	2021-05-12		order_quarvis_vac
Colusa	2021-05-13		order_quarvis_vac
Colusa	2021-05-13		order_quarvis_vac
Colusa	2021-05-14		order_quarvis_vac
Colusa	2021-05-14		order_quarvis_vac
Colusa	2021-05-15		order_quarvis_vac
Colusa	2021-05-15		order_quarvis_vac
Colusa	2021-05-16		order_quarvis_vac
Colusa	2021-05-16		order_quarvis_vac
Colusa	2021-05-17		order_quarvis_vac
Colusa	2021-05-17		order_quarvis_vac
Colusa	2021-05-18		order_quarvis_vac
Colusa	2021-05-18		order_quarvis_vac
Colusa	2021-05-19		order_quarvis_vac
Colusa	2021-05-19		order_quarvis_vac
Colusa	2021-05-20		order_quarvis_vac
Colusa	2021-05-20		order_quarvis_vac
Colusa	2021-05-21		order_quarvis_vac
Colusa	2021-05-21		order_quarvis_vac
Colusa	2021-05-22		order_quarvis_vac
Colusa	2021-05-22		order_quarvis_vac
Colusa	2021-05-23		order_quarvis_vac
Colusa	2021-05-23		order_quarvis_vac
Colusa	2021-05-24		order_quarvis_vac
Colusa	2021-05-24		order_quarvis_vac
Colusa	2021-05-25		order_quarvis_vac
Colusa	2021-05-25		order_quarvis_vac
Colusa	2021-05-26		order_quarvis_vac
Colusa	2021-05-26		order_quarvis_vac
Colusa	2021-05-27		order_quarvis_vac
Colusa	2021-05-27		order_quarvis_vac
Colusa	2021-05-28		order_quarvis_vac
Colusa	2021-05-28		order_quarvis_vac
Colusa	2021-05-29		order_quarvis_vac
Colusa	2021-05-29		order_quarvis_vac
Colusa	2021-05-30		order_quarvis_vac
Colusa	2021-05-30		order_quarvis_vac
Colusa	2021-05-31		order_quarvis_vac
Colusa	2021-05-31		order_quarvis_vac
Colusa	2021-06-01		order_quarvis_vac
Colusa	2021-06-01		order_quarvis_vac
Colusa	2021-06-02		order_quarvis_vac
Colusa	2021-06-02		order_quarvis_vac
Colusa	2021-06-03		order_quarvis_vac
Colusa	2021-06-03		order_quarvis_vac
Colusa	2021-06-04		order_quarvis_vac
Colusa	2021-06-04		order_quarvis_vac
Colusa	2021-06-05		order_quarvis_vac
Colusa	2021-06-05		order_quarvis_vac
Colusa	2021-06-06		order_quarvis_vac
Colusa	2021-06-06		order_quarvis_vac
Colusa	2021-06-07		order_quarvis_vac
Colusa	2021-06-07		order_quarvis_vac
Colusa	2021-06-08		order_quarvis_vac
Colusa	2021-06-08		order_quarvis_vac
Colusa	2021-06-09		order_quarvis_vac
Colusa	2021-06-09		order_quarvis_vac
Colusa	2021-06-10		order_quarvis_vac
Colusa	2021-06-10		order_quarvis_vac
Colusa	2021-06-11		order_quarvis_vac
Colusa	2021-06-11		order_quarvis_vac
Colusa	2021-06-12		order_quarvis_vac
Colusa	2021-06-12		order_quarvis_vac
Colusa	2021-06-13		order_quarvis_vac
Colusa	2021-06-13		order_quarvis_vac
Colusa	2021-06-14		order_quarvis_vac
Colusa	2021-06-14		order_quarvis_vac
Colusa	2021-06-15		order_quarvis_vac
Colusa	2021-06-15		order_quarvis_vac
Colusa	2021-06-16		order_quarvis_vac
Colusa	2021-06-16		order_quarvis_vac
Colusa	2021-06-17		order_quarvis_vac
Colusa	2021-06-17		order_quarvis_vac
Colusa	2021-06-18		order_quarvis_vac
Colusa	2021-06-18		order_quarvis_vac
Colusa	2021-06-19		order_quarvis_vac
Colusa	2021-06-19		order_quarvis_vac
Colusa	2021-06-20		order_quarvis_vac
Colusa	2021-06-20		order_quarvis_vac
Colusa	2021-06-21		order_quarvis_vac
Colusa	2021-06-21		order_quarvis_vac
Colusa	2021-06-22		order_quarvis_vac
Colusa	2021-06-22		order_quarvis_vac
Colusa	2021-06-23		order_quarvis_vac
Colusa	2021-06-23		order_quarvis_vac
Colusa	2021-06-24		order_quarvis_vac
Colusa	2021-06-24		order_quarvis_vac
Colusa	2021-06-25		order_quarvis_vac
Colusa	2021-06-25		order_quarvis_vac
Colusa	2021-06-26		order_quarvis_vac
Colusa	2021-06-26		order_quarvis_vac
Colusa	2021-06-27		order_quarvis_vac
Colusa	2021-06-27		order_quarvis_vac
Colusa	2021-06-28		order_quarvis_vac
Colusa	2021-06-28		order_quarvis_vac
Colusa	2021-06-29		order_quarvis_vac
Colusa	2021-06-29		order_quarvis_vac
Colusa	2020-01-29	0	order_shome
Colusa	2020-01-30	0	order_shome
Colusa	2020-01-31	0	order_shome
Colusa	2020-02-01	0	order_shome
Colusa	2020-02-02	0	order_shome
Colusa	2020-02-03	0	order_shome
Colusa	2020-02-04	0	order_shome
Colusa	2020-02-05	0	order_shome
Colusa	2020-02-06	0	order_shome
Colusa	2020-02-07	0	order_shome
Colusa	2020-02-08	0	order_shome
Colusa	2020-02-09	0	order_shome
Colusa	2020-02-10	0	order_shome
Colusa	2020-02-11	0	order_shome
Colusa	2020-02-12	0	order_shome
Colusa	2020-02-13	0	order_shome
Colusa	2020-02-14	0	order_shome
Colusa	2020-02-15	0	order_shome
Colusa	2020-02-16	0	order_shome
Colusa	2020-02-17	0	order_shome
Colusa	2020-02-18	0	order_shome
Colusa	2020-02-19	0	order_shome
Colusa	2020-02-20	0	order_shome
Colusa	2020-02-21	0	order_shome
Colusa	2020-02-22	0	order_shome
Colusa	2020-02-23	0	order_shome
Colusa	2020-02-24	0	order_shome
Colusa	2020-02-25	0	order_shome
Colusa	2020-02-26	0	order_shome
Colusa	2020-02-27	0	order_shome
Colusa	2020-02-28	0	order_shome
Colusa	2020-02-29	0	order_shome
Colusa	2020-03-01	0	order_shome
Colusa	2020-03-02	0	order_shome
Colusa	2020-03-03	0	order_shome
Colusa	2020-03-04	0	order_shome
Colusa	2020-03-05	0	order_shome
Colusa	2020-03-06	0	order_shome
Colusa	2020-03-07	0	order_shome
Colusa	2020-03-08	0	order_shome
Colusa	2020-03-09	0	order_shome
Colusa	2020-03-10	0	order_shome
Colusa	2020-03-11	0	order_shome
Colusa	2020-03-12	0	order_shome
Colusa	2020-03-13	0	order_shome
Colusa	2020-03-14	0	order_shome
Colusa	2020-03-15	0	order_shome
Colusa	2020-03-16	0	order_shome
Colusa	2020-03-17	0	order_shome
Colusa	2020-03-18	0	order_shome
Colusa	2020-03-19	10	order_shome
Colusa	2020-03-20	10	order_shome
Colusa	2020-03-21	10	order_shome
Colusa	2020-03-22	10	order_shome
Colusa	2020-03-23	10	order_shome
Colusa	2020-03-24	10	order_shome
Colusa	2020-03-25	10	order_shome
Colusa	2020-03-26	10	order_shome
Colusa	2020-03-27	10	order_shome
Colusa	2020-03-28	10	order_shome
Colusa	2020-03-29	10	order_shome
Colusa	2020-03-30	10	order_shome
Colusa	2020-03-31	10	order_shome
Colusa	2020-04-01	10	order_shome
Colusa	2020-04-02	10	order_shome
Colusa	2020-04-03	10	order_shome
Colusa	2020-04-04	10	order_shome
Colusa	2020-04-05	10	order_shome
Colusa	2020-04-06	10	order_shome
Colusa	2020-04-07	10	order_shome
Colusa	2020-04-08	10	order_shome
Colusa	2020-04-09	10	order_shome
Colusa	2020-04-10	10	order_shome
Colusa	2020-04-11	10	order_shome
Colusa	2020-04-12	10	order_shome
Colusa	2020-04-13	10	order_shome
Colusa	2020-04-14	10	order_shome
Colusa	2020-04-15	10	order_shome
Colusa	2020-04-16	10	order_shome
Colusa	2020-04-17	10	order_shome
Colusa	2020-04-18	10	order_shome
Colusa	2020-04-19	10	order_shome
Colusa	2020-04-20	10	order_shome
Colusa	2020-04-21	10	order_shome
Colusa	2020-04-22	10	order_shome
Colusa	2020-04-23	10	order_shome
Colusa	2020-04-24	10	order_shome
Colusa	2020-04-25	10	order_shome
Colusa	2020-04-26	10	order_shome
Colusa	2020-04-27	10	order_shome
Colusa	2020-04-28	10	order_shome
Colusa	2020-04-29	10	order_shome
Colusa	2020-04-30	10	order_shome
Colusa	2020-05-01	10	order_shome
Colusa	2020-05-02	10	order_shome
Colusa	2020-05-03	10	order_shome
Colusa	2020-05-04	10	order_shome
Colusa	2020-05-05	10	order_shome
Colusa	2020-05-06	10	order_shome
Colusa	2020-05-07	10	order_shome
Colusa	2020-05-08	0	order_shome
Colusa	2020-05-09	0	order_shome
Colusa	2020-05-10	0	order_shome
Colusa	2020-05-11	0	order_shome
Colusa	2020-05-12	0	order_shome
Colusa	2020-05-13	0	order_shome
Colusa	2020-05-14	0	order_shome
Colusa	2020-05-15	0	order_shome
Colusa	2020-05-16	0	order_shome
Colusa	2020-05-17	0	order_shome
Colusa	2020-05-18	0	order_shome
Colusa	2020-05-19	0	order_shome
Colusa	2020-05-20	0	order_shome
Colusa	2020-05-21	0	order_shome
Colusa	2020-05-22	0	order_shome
Colusa	2020-05-23	0	order_shome
Colusa	2020-05-24	0	order_shome
Colusa	2020-05-25	0	order_shome
Colusa	2020-05-26	0	order_shome
Colusa	2020-05-27	0	order_shome
Colusa	2020-05-28	0	order_shome
Colusa	2020-05-29	0	order_shome
Colusa	2020-05-30	0	order_shome
Colusa	2020-05-31	0	order_shome
Colusa	2020-06-01	0	order_shome
Colusa	2020-06-02	0	order_shome
Colusa	2020-06-03	0	order_shome
Colusa	2020-06-04	0	order_shome
Colusa	2020-06-05	0	order_shome
Colusa	2020-06-06	0	order_shome
Colusa	2020-06-07	0	order_shome
Colusa	2020-06-08	0	order_shome
Colusa	2020-06-09	0	order_shome
Colusa	2020-06-10	0	order_shome
Colusa	2020-06-11	0	order_shome
Colusa	2020-06-12	0	order_shome
Colusa	2020-06-13	0	order_shome
Colusa	2020-06-14	0	order_shome
Colusa	2020-06-15	0	order_shome
Colusa	2020-06-16	0	order_shome
Colusa	2020-06-17	0	order_shome
Colusa	2020-06-18	0	order_shome
Colusa	2020-06-19	0	order_shome
Colusa	2020-06-20	0	order_shome
Colusa	2020-06-21	0	order_shome
Colusa	2020-06-22	0	order_shome
Colusa	2020-06-23	0	order_shome
Colusa	2020-06-24	0	order_shome
Colusa	2020-06-25	0	order_shome
Colusa	2020-06-26	0	order_shome
Colusa	2020-06-27	0	order_shome
Colusa	2020-06-28	0	order_shome
Colusa	2020-06-29	0	order_shome
Colusa	2020-06-30	0	order_shome
Colusa	2020-07-01	0	order_shome
Colusa	2020-07-02	0	order_shome
Colusa	2020-07-03	0	order_shome
Colusa	2020-07-04	0	order_shome
Colusa	2020-07-05	0	order_shome
Colusa	2020-07-06	0	order_shome
Colusa	2020-07-07	0	order_shome
Colusa	2020-07-08	0	order_shome
Colusa	2020-07-09	0	order_shome
Colusa	2020-07-10	0	order_shome
Colusa	2020-07-11	0	order_shome
Colusa	2020-07-12	0	order_shome
Colusa	2020-07-13	0	order_shome
Colusa	2020-07-14	0	order_shome
Colusa	2020-07-15	0	order_shome
Colusa	2020-07-16	0	order_shome
Colusa	2020-07-17	0	order_shome
Colusa	2020-07-18	0	order_shome
Colusa	2020-07-19	0	order_shome
Colusa	2020-07-20	0	order_shome
Colusa	2020-07-21	0	order_shome
Colusa	2020-07-22	0	order_shome
Colusa	2020-07-23	0	order_shome
Colusa	2020-07-24	0	order_shome
Colusa	2020-07-25	0	order_shome
Colusa	2020-07-26	0	order_shome
Colusa	2020-07-27	0	order_shome
Colusa	2020-07-28	0	order_shome
Colusa	2020-07-29	0	order_shome
Colusa	2020-07-30	0	order_shome
Colusa	2020-07-31	0	order_shome
Colusa	2020-08-01	0	order_shome
Colusa	2020-08-02	0	order_shome
Colusa	2020-08-03	0	order_shome
Colusa	2020-08-04	0	order_shome
Colusa	2020-08-05	0	order_shome
Colusa	2020-08-06	0	order_shome
Colusa	2020-08-07	0	order_shome
Colusa	2020-08-08	0	order_shome
Colusa	2020-08-09	0	order_shome
Colusa	2020-08-10	0	order_shome
Colusa	2020-08-11	0	order_shome
Colusa	2020-08-12	0	order_shome
Colusa	2020-08-13	0	order_shome
Colusa	2020-08-14	0	order_shome
Colusa	2020-08-15	0	order_shome
Colusa	2020-08-16	0	order_shome
Colusa	2020-08-17	0	order_shome
Colusa	2020-08-18	0	order_shome
Colusa	2020-08-19	0	order_shome
Colusa	2020-08-20	0	order_shome
Colusa	2020-08-21	0	order_shome
Colusa	2020-08-22	0	order_shome
Colusa	2020-08-23	0	order_shome
Colusa	2020-08-24	0	order_shome
Colusa	2020-08-25	0	order_shome
Colusa	2020-08-26	0	order_shome
Colusa	2020-08-27	0	order_shome
Colusa	2020-08-28	0	order_shome
Colusa	2020-08-29	0	order_shome
Colusa	2020-08-30	0	order_shome
Colusa	2020-08-31	0	order_shome
Colusa	2020-09-01	0	order_shome
Colusa	2020-09-02	0	order_shome
Colusa	2020-09-03	0	order_shome
Colusa	2020-09-04	0	order_shome
Colusa	2020-09-05	0	order_shome
Colusa	2020-09-06	0	order_shome
Colusa	2020-09-07	0	order_shome
Colusa	2020-09-08	0	order_shome
Colusa	2020-09-09	0	order_shome
Colusa	2020-09-10	0	order_shome
Colusa	2020-09-11	0	order_shome
Colusa	2020-09-12	0	order_shome
Colusa	2020-09-13	0	order_shome
Colusa	2020-09-14	0	order_shome
Colusa	2020-09-15	0	order_shome
Colusa	2020-09-16	0	order_shome
Colusa	2020-09-17	0	order_shome
Colusa	2020-09-18	0	order_shome
Colusa	2020-09-19	0	order_shome
Colusa	2020-09-20	0	order_shome
Colusa	2020-09-21	0	order_shome
Colusa	2020-09-22	0	order_shome
Colusa	2020-09-23	0	order_shome
Colusa	2020-09-24	0	order_shome
Colusa	2020-09-25	0	order_shome
Colusa	2020-09-26	0	order_shome
Colusa	2020-09-27	0	order_shome
Colusa	2020-09-28	0	order_shome
Colusa	2020-09-29	0	order_shome
Colusa	2020-09-30	0	order_shome
Colusa	2020-10-01	0	order_shome
Colusa	2020-10-02	0	order_shome
Colusa	2020-10-03	0	order_shome
Colusa	2020-10-04	0	order_shome
Colusa	2020-10-05	0	order_shome
Colusa	2020-10-06	0	order_shome
Colusa	2020-10-07	0	order_shome
Colusa	2020-10-08	0	order_shome
Colusa	2020-10-09	0	order_shome
Colusa	2020-10-10	0	order_shome
Colusa	2020-10-11	0	order_shome
Colusa	2020-10-12	0	order_shome
Colusa	2020-10-13	0	order_shome
Colusa	2020-10-14	0	order_shome
Colusa	2020-10-15	0	order_shome
Colusa	2020-10-16	0	order_shome
Colusa	2020-10-17	0	order_shome
Colusa	2020-10-18	0	order_shome
Colusa	2020-10-19	0	order_shome
Colusa	2020-10-20	0	order_shome
Colusa	2020-10-21	0	order_shome
Colusa	2020-10-22	0	order_shome
Colusa	2020-10-23	0	order_shome
Colusa	2020-10-24	0	order_shome
Colusa	2020-10-25	0	order_shome
Colusa	2020-10-26	0	order_shome
Colusa	2020-10-27	0	order_shome
Colusa	2020-10-28	0	order_shome
Colusa	2020-10-29	0	order_shome
Colusa	2020-10-30	0	order_shome
Colusa	2020-10-31	0	order_shome
Colusa	2020-11-01	0	order_shome
Colusa	2020-11-02	0	order_shome
Colusa	2020-11-03	0	order_shome
Colusa	2020-11-04	0	order_shome
Colusa	2020-11-05	0	order_shome
Colusa	2020-11-06	0	order_shome
Colusa	2020-11-07	0	order_shome
Colusa	2020-11-08	0	order_shome
Colusa	2020-11-09	0	order_shome
Colusa	2020-11-10	0	order_shome
Colusa	2020-11-11	0	order_shome
Colusa	2020-11-12	0	order_shome
Colusa	2020-11-13	0	order_shome
Colusa	2020-11-14	0	order_shome
Colusa	2020-11-15	0	order_shome
Colusa	2020-11-16	0	order_shome
Colusa	2020-11-17	0	order_shome
Colusa	2020-11-18	0	order_shome
Colusa	2020-11-19	0	order_shome
Colusa	2020-11-20	0	order_shome
Colusa	2020-11-21	0	order_shome
Colusa	2020-11-22	0	order_shome
Colusa	2020-11-23	0	order_shome
Colusa	2020-11-24	4	order_shome
Colusa	2020-11-25	4	order_shome
Colusa	2020-11-26	4	order_shome
Colusa	2020-11-27	4	order_shome
Colusa	2020-11-28	4	order_shome
Colusa	2020-11-29	4	order_shome
Colusa	2020-11-30	4	order_shome
Colusa	2020-12-01	4	order_shome
Colusa	2020-12-02	4	order_shome
Colusa	2020-12-03	4	order_shome
Colusa	2020-12-04	4	order_shome
Colusa	2020-12-05	4	order_shome
Colusa	2020-12-06	4	order_shome
Colusa	2020-12-07	4	order_shome
Colusa	2020-12-08	4	order_shome
Colusa	2020-12-09	4	order_shome
Colusa	2020-12-10	7	order_shome
Colusa	2020-12-11	7	order_shome
Colusa	2020-12-12	7	order_shome
Colusa	2020-12-13	7	order_shome
Colusa	2020-12-14	7	order_shome
Colusa	2020-12-15	7	order_shome
Colusa	2020-12-16	7	order_shome
Colusa	2020-12-17	7	order_shome
Colusa	2020-12-18	7	order_shome
Colusa	2020-12-19	7	order_shome
Colusa	2020-12-20	7	order_shome
Colusa	2020-12-21	7	order_shome
Colusa	2020-12-22	7	order_shome
Colusa	2020-12-23	7	order_shome
Colusa	2020-12-24	7	order_shome
Colusa	2020-12-25	7	order_shome
Colusa	2020-12-26	7	order_shome
Colusa	2020-12-27	7	order_shome
Colusa	2020-12-28	7	order_shome
Colusa	2020-12-29	7	order_shome
Colusa	2020-12-30	7	order_shome
Colusa	2020-12-31	7	order_shome
Colusa	2021-01-01	7	order_shome
Colusa	2021-01-02	7	order_shome
Colusa	2021-01-03	7	order_shome
Colusa	2021-01-04	7	order_shome
Colusa	2021-01-05	7	order_shome
Colusa	2021-01-06	7	order_shome
Colusa	2021-01-07	7	order_shome
Colusa	2021-01-08	7	order_shome
Colusa	2021-01-09	7	order_shome
Colusa	2021-01-10	7	order_shome
Colusa	2021-01-11	7	order_shome
Colusa	2021-01-12	7	order_shome
Colusa	2021-01-13	0	order_shome
Colusa	2021-01-14	0	order_shome
Colusa	2021-01-15	0	order_shome
Colusa	2021-01-16	0	order_shome
Colusa	2021-01-17	0	order_shome
Colusa	2021-01-18	0	order_shome
Colusa	2021-01-19	0	order_shome
Colusa	2021-01-20	0	order_shome
Colusa	2021-01-21	0	order_shome
Colusa	2021-01-22	0	order_shome
Colusa	2021-01-23	0	order_shome
Colusa	2021-01-24	0	order_shome
Colusa	2021-01-25	0	order_shome
Colusa	2021-01-26	0	order_shome
Colusa	2021-01-27	0	order_shome
Colusa	2021-01-28	0	order_shome
Colusa	2021-01-29	0	order_shome
Colusa	2021-01-30	0	order_shome
Colusa	2021-01-31	0	order_shome
Colusa	2021-02-01	0	order_shome
Colusa	2021-02-02	0	order_shome
Colusa	2021-02-03	0	order_shome
Colusa	2021-02-04	0	order_shome
Colusa	2021-02-05	0	order_shome
Colusa	2021-02-06	0	order_shome
Colusa	2021-02-07	0	order_shome
Colusa	2021-02-08	0	order_shome
Colusa	2021-02-09	0	order_shome
Colusa	2021-02-10	0	order_shome
Colusa	2021-02-11	0	order_shome
Colusa	2021-02-12	0	order_shome
Colusa	2021-02-13	0	order_shome
Colusa	2021-02-14	0	order_shome
Colusa	2021-02-15	0	order_shome
Colusa	2021-02-16	0	order_shome
Colusa	2021-02-17	0	order_shome
Colusa	2021-02-18	0	order_shome
Colusa	2021-02-19	0	order_shome
Colusa	2021-02-20	0	order_shome
Colusa	2021-02-21	0	order_shome
Colusa	2021-02-22	0	order_shome
Colusa	2021-02-23	0	order_shome
Colusa	2021-02-24	0	order_shome
Colusa	2021-02-25	0	order_shome
Colusa	2021-02-26	0	order_shome
Colusa	2021-02-27	0	order_shome
Colusa	2021-02-28	0	order_shome
Colusa	2021-03-01	0	order_shome
Colusa	2021-03-02	0	order_shome
Colusa	2021-03-03	0	order_shome
Colusa	2021-03-04	0	order_shome
Colusa	2021-03-05	0	order_shome
Colusa	2021-03-06	0	order_shome
Colusa	2021-03-07	0	order_shome
Colusa	2021-03-08	0	order_shome
Colusa	2021-03-09	0	order_shome
Colusa	2021-03-10	0	order_shome
Colusa	2021-03-11	0	order_shome
Colusa	2021-03-12	0	order_shome
Colusa	2021-03-13	0	order_shome
Colusa	2021-03-14	0	order_shome
Colusa	2021-03-15	0	order_shome
Colusa	2021-03-16	0	order_shome
Colusa	2021-03-17	0	order_shome
Colusa	2021-03-18	0	order_shome
Colusa	2021-03-19	0	order_shome
Colusa	2021-03-20	0	order_shome
Colusa	2021-03-21	0	order_shome
Colusa	2021-03-22	0	order_shome
Colusa	2021-03-23	0	order_shome
Colusa	2021-03-24	0	order_shome
Colusa	2021-03-25	0	order_shome
Colusa	2021-03-26	0	order_shome
Colusa	2021-03-27	0	order_shome
Colusa	2021-03-28	0	order_shome
Colusa	2021-03-29	0	order_shome
Colusa	2021-03-30	0	order_shome
Colusa	2021-03-31	0	order_shome
Colusa	2021-04-01	0	order_shome
Colusa	2021-04-02	0	order_shome
Colusa	2021-04-03	0	order_shome
Colusa	2021-04-04	0	order_shome
Colusa	2021-04-05	0	order_shome
Colusa	2021-04-06	0	order_shome
Colusa	2021-04-07	0	order_shome
Colusa	2021-04-08	0	order_shome
Colusa	2021-04-09	0	order_shome
Colusa	2021-04-10	0	order_shome
Colusa	2021-04-11	0	order_shome
Colusa	2021-04-12	0	order_shome
Colusa	2021-04-13	0	order_shome
Colusa	2021-04-14	0	order_shome
Colusa	2021-04-15	0	order_shome
Colusa	2021-04-16	0	order_shome
Colusa	2021-04-17	0	order_shome
Colusa	2021-04-18	0	order_shome
Colusa	2021-04-19	0	order_shome
Colusa	2021-04-20	0	order_shome
Colusa	2021-04-21	0	order_shome
Colusa	2021-04-22	0	order_shome
Colusa	2021-04-23	0	order_shome
Colusa	2021-04-24	0	order_shome
Colusa	2021-04-25	0	order_shome
Colusa	2021-04-26	0	order_shome
Colusa	2021-04-27	0	order_shome
Colusa	2021-04-28	0	order_shome
Colusa	2021-04-29	0	order_shome
Colusa	2021-04-30	0	order_shome
Colusa	2021-05-01	0	order_shome
Colusa	2021-05-02	0	order_shome
Colusa	2021-05-03	0	order_shome
Colusa	2021-05-04	0	order_shome
Colusa	2021-05-05	0	order_shome
Colusa	2021-05-06	0	order_shome
Colusa	2021-05-07	0	order_shome
Colusa	2021-05-08	0	order_shome
Colusa	2021-05-09	0	order_shome
Colusa	2021-05-10	0	order_shome
Colusa	2021-05-11	0	order_shome
Colusa	2021-05-12	0	order_shome
Colusa	2021-05-13	0	order_shome
Colusa	2021-05-14	0	order_shome
Colusa	2021-05-15	0	order_shome
Colusa	2021-05-16	0	order_shome
Colusa	2021-05-17	0	order_shome
Colusa	2021-05-18	0	order_shome
Colusa	2021-05-19	0	order_shome
Colusa	2021-05-20	0	order_shome
Colusa	2021-05-21	0	order_shome
Colusa	2021-05-22	0	order_shome
Colusa	2021-05-23	0	order_shome
Colusa	2021-05-24	0	order_shome
Colusa	2021-05-25	0	order_shome
Colusa	2021-05-26	0	order_shome
Colusa	2021-05-27	0	order_shome
Colusa	2021-05-28	0	order_shome
Colusa	2021-05-29	0	order_shome
Colusa	2021-05-30	0	order_shome
Colusa	2021-05-31	0	order_shome
Colusa	2021-06-01	0	order_shome
Colusa	2021-06-02	0	order_shome
Colusa	2021-06-03	0	order_shome
Colusa	2021-06-04	0	order_shome
Colusa	2021-06-05	0	order_shome
Colusa	2021-06-06	0	order_shome
Colusa	2021-06-07	0	order_shome
Colusa	2021-06-08	0	order_shome
Colusa	2021-06-09	0	order_shome
Colusa	2021-06-10	0	order_shome
Colusa	2021-06-11	0	order_shome
Colusa	2021-06-12	0	order_shome
Colusa	2021-06-13	0	order_shome
Colusa	2021-06-14	0	order_shome
Colusa	2021-06-15	0	order_shome
Colusa	2021-06-16	0	order_shome
Colusa	2021-06-17	0	order_shome
Colusa	2021-06-18	0	order_shome
Colusa	2021-06-19	0	order_shome
Colusa	2021-06-20	0	order_shome
Colusa	2021-06-21	0	order_shome
Colusa	2021-06-22	0	order_shome
Colusa	2021-06-23	0	order_shome
Colusa	2021-06-24	0	order_shome
Colusa	2021-06-25	0	order_shome
Colusa	2021-06-26	0	order_shome
Colusa	2021-06-27	0	order_shome
Colusa	2021-06-28	0	order_shome
Colusa	2021-06-29	0	order_shome
Contra Costa	2020-01-29	0	order_bubble
Contra Costa	2020-01-30	0	order_bubble
Contra Costa	2020-01-31	0	order_bubble
Contra Costa	2020-02-01	0	order_bubble
Contra Costa	2020-02-02	0	order_bubble
Contra Costa	2020-02-03	0	order_bubble
Contra Costa	2020-02-04	0	order_bubble
Contra Costa	2020-02-05	0	order_bubble
Contra Costa	2020-02-06	0	order_bubble
Contra Costa	2020-02-07	0	order_bubble
Contra Costa	2020-02-08	0	order_bubble
Contra Costa	2020-02-09	0	order_bubble
Contra Costa	2020-02-10	0	order_bubble
Contra Costa	2020-02-11	0	order_bubble
Contra Costa	2020-02-12	0	order_bubble
Contra Costa	2020-02-13	0	order_bubble
Contra Costa	2020-02-14	0	order_bubble
Contra Costa	2020-02-15	0	order_bubble
Contra Costa	2020-02-16	0	order_bubble
Contra Costa	2020-02-17	0	order_bubble
Contra Costa	2020-02-18	0	order_bubble
Contra Costa	2020-02-19	0	order_bubble
Contra Costa	2020-02-20	0	order_bubble
Contra Costa	2020-02-21	0	order_bubble
Contra Costa	2020-02-22	0	order_bubble
Contra Costa	2020-02-23	0	order_bubble
Contra Costa	2020-02-24	0	order_bubble
Contra Costa	2020-02-25	0	order_bubble
Contra Costa	2020-02-26	0	order_bubble
Contra Costa	2020-02-27	0	order_bubble
Contra Costa	2020-02-28	0	order_bubble
Contra Costa	2020-02-29	0	order_bubble
Contra Costa	2020-03-01	0	order_bubble
Contra Costa	2020-03-02	0	order_bubble
Contra Costa	2020-03-03	0	order_bubble
Contra Costa	2020-03-04	0	order_bubble
Contra Costa	2020-03-05	0	order_bubble
Contra Costa	2020-03-06	0	order_bubble
Contra Costa	2020-03-07	0	order_bubble
Contra Costa	2020-03-08	0	order_bubble
Contra Costa	2020-03-09	0	order_bubble
Contra Costa	2020-03-10	0	order_bubble
Contra Costa	2020-03-11	0	order_bubble
Contra Costa	2020-03-12	0	order_bubble
Contra Costa	2020-03-13	0	order_bubble
Contra Costa	2020-03-14	0	order_bubble
Contra Costa	2020-03-15	0	order_bubble
Contra Costa	2020-03-16	0	order_bubble
Contra Costa	2020-03-17	0	order_bubble
Contra Costa	2020-03-18	0	order_bubble
Contra Costa	2020-03-19	0	order_bubble
Contra Costa	2020-03-20	0	order_bubble
Contra Costa	2020-03-21	0	order_bubble
Contra Costa	2020-03-22	0	order_bubble
Contra Costa	2020-03-23	0	order_bubble
Contra Costa	2020-03-24	0	order_bubble
Contra Costa	2020-03-25	0	order_bubble
Contra Costa	2020-03-26	0	order_bubble
Contra Costa	2020-03-27	0	order_bubble
Contra Costa	2020-03-28	0	order_bubble
Contra Costa	2020-03-29	0	order_bubble
Contra Costa	2020-03-30	0	order_bubble
Contra Costa	2020-03-31	0	order_bubble
Contra Costa	2020-04-01	0	order_bubble
Contra Costa	2020-04-02	0	order_bubble
Contra Costa	2020-04-03	0	order_bubble
Contra Costa	2020-04-04	0	order_bubble
Contra Costa	2020-04-05	0	order_bubble
Contra Costa	2020-04-06	0	order_bubble
Contra Costa	2020-04-07	0	order_bubble
Contra Costa	2020-04-08	0	order_bubble
Contra Costa	2020-04-09	0	order_bubble
Contra Costa	2020-04-10	0	order_bubble
Contra Costa	2020-04-11	0	order_bubble
Contra Costa	2020-04-12	0	order_bubble
Contra Costa	2020-04-13	0	order_bubble
Contra Costa	2020-04-14	0	order_bubble
Contra Costa	2020-04-15	0	order_bubble
Contra Costa	2020-04-16	0	order_bubble
Contra Costa	2020-04-17	0	order_bubble
Contra Costa	2020-04-18	0	order_bubble
Contra Costa	2020-04-19	0	order_bubble
Contra Costa	2020-04-20	0	order_bubble
Contra Costa	2020-04-21	0	order_bubble
Contra Costa	2020-04-22	0	order_bubble
Contra Costa	2020-04-23	0	order_bubble
Contra Costa	2020-04-24	0	order_bubble
Contra Costa	2020-04-25	0	order_bubble
Contra Costa	2020-04-26	0	order_bubble
Contra Costa	2020-04-27	0	order_bubble
Contra Costa	2020-04-28	0	order_bubble
Contra Costa	2020-04-29	0	order_bubble
Contra Costa	2020-04-30	0	order_bubble
Contra Costa	2020-05-01	0	order_bubble
Contra Costa	2020-05-02	0	order_bubble
Contra Costa	2020-05-03	0	order_bubble
Contra Costa	2020-05-04	0	order_bubble
Contra Costa	2020-05-05	0	order_bubble
Contra Costa	2020-05-06	0	order_bubble
Contra Costa	2020-05-07	0	order_bubble
Contra Costa	2020-05-08	0	order_bubble
Contra Costa	2020-05-09	0	order_bubble
Contra Costa	2020-05-10	0	order_bubble
Contra Costa	2020-05-11	0	order_bubble
Contra Costa	2020-05-12	0	order_bubble
Contra Costa	2020-05-13	0	order_bubble
Contra Costa	2020-05-14	0	order_bubble
Contra Costa	2020-05-15	0	order_bubble
Contra Costa	2020-05-16	0	order_bubble
Contra Costa	2020-05-17	0	order_bubble
Contra Costa	2020-05-18	0	order_bubble
Contra Costa	2020-05-19	0	order_bubble
Contra Costa	2020-05-20	0	order_bubble
Contra Costa	2020-05-21	0	order_bubble
Contra Costa	2020-05-22	0	order_bubble
Contra Costa	2020-05-23	0	order_bubble
Contra Costa	2020-05-24	0	order_bubble
Contra Costa	2020-05-25	0	order_bubble
Contra Costa	2020-05-26	0	order_bubble
Contra Costa	2020-05-27	0	order_bubble
Contra Costa	2020-05-28	0	order_bubble
Contra Costa	2020-05-29	0	order_bubble
Contra Costa	2020-05-30	0	order_bubble
Contra Costa	2020-05-31	0	order_bubble
Contra Costa	2020-06-01	0	order_bubble
Contra Costa	2020-06-02	0	order_bubble
Contra Costa	2020-06-03	0	order_bubble
Contra Costa	2020-06-04	0	order_bubble
Contra Costa	2020-06-05	0	order_bubble
Contra Costa	2020-06-06	0	order_bubble
Contra Costa	2020-06-07	0	order_bubble
Contra Costa	2020-06-08	0	order_bubble
Contra Costa	2020-06-09	0	order_bubble
Contra Costa	2020-06-10	0	order_bubble
Contra Costa	2020-06-11	0	order_bubble
Contra Costa	2020-06-12	0	order_bubble
Contra Costa	2020-06-13	0	order_bubble
Contra Costa	2020-06-14	0	order_bubble
Contra Costa	2020-06-15	0	order_bubble
Contra Costa	2020-06-16	0	order_bubble
Contra Costa	2020-06-17	0	order_bubble
Contra Costa	2020-06-18	0	order_bubble
Contra Costa	2020-06-19	0	order_bubble
Contra Costa	2020-06-20	0	order_bubble
Contra Costa	2020-06-21	0	order_bubble
Contra Costa	2020-06-22	0	order_bubble
Contra Costa	2020-06-23	0	order_bubble
Contra Costa	2020-06-24	0	order_bubble
Contra Costa	2020-06-25	0	order_bubble
Contra Costa	2020-06-26	0	order_bubble
Contra Costa	2020-06-27	0	order_bubble
Contra Costa	2020-06-28	0	order_bubble
Contra Costa	2020-06-29	0	order_bubble
Contra Costa	2020-06-30	0	order_bubble
Contra Costa	2020-07-01	0	order_bubble
Contra Costa	2020-07-02	0	order_bubble
Contra Costa	2020-07-03	0	order_bubble
Contra Costa	2020-07-04	0	order_bubble
Contra Costa	2020-07-05	0	order_bubble
Contra Costa	2020-07-06	0	order_bubble
Contra Costa	2020-07-07	0	order_bubble
Contra Costa	2020-07-08	0	order_bubble
Contra Costa	2020-07-09	0	order_bubble
Contra Costa	2020-07-10	0	order_bubble
Contra Costa	2020-07-11	0	order_bubble
Contra Costa	2020-07-12	0	order_bubble
Contra Costa	2020-07-13	0	order_bubble
Contra Costa	2020-07-14	0	order_bubble
Contra Costa	2020-07-15	0	order_bubble
Contra Costa	2020-07-16	0	order_bubble
Contra Costa	2020-07-17	0	order_bubble
Contra Costa	2020-07-18	0	order_bubble
Contra Costa	2020-07-19	0	order_bubble
Contra Costa	2020-07-20	0	order_bubble
Contra Costa	2020-07-21	0	order_bubble
Contra Costa	2020-07-22	0	order_bubble
Contra Costa	2020-07-23	0	order_bubble
Contra Costa	2020-07-24	0	order_bubble
Contra Costa	2020-07-25	0	order_bubble
Contra Costa	2020-07-26	0	order_bubble
Contra Costa	2020-07-27	0	order_bubble
Contra Costa	2020-07-28	0	order_bubble
Contra Costa	2020-07-29	0	order_bubble
Contra Costa	2020-07-30	0	order_bubble
Contra Costa	2020-07-31	0	order_bubble
Contra Costa	2020-08-01	0	order_bubble
Contra Costa	2020-08-02	0	order_bubble
Contra Costa	2020-08-03	0	order_bubble
Contra Costa	2020-08-04	0	order_bubble
Contra Costa	2020-08-05	0	order_bubble
Contra Costa	2020-08-06	0	order_bubble
Contra Costa	2020-08-07	0	order_bubble
Contra Costa	2020-08-08	0	order_bubble
Contra Costa	2020-08-09	0	order_bubble
Contra Costa	2020-08-10	0	order_bubble
Contra Costa	2020-08-11	0	order_bubble
Contra Costa	2020-08-12	0	order_bubble
Contra Costa	2020-08-13	0	order_bubble
Contra Costa	2020-08-14	0	order_bubble
Contra Costa	2020-08-15	0	order_bubble
Contra Costa	2020-08-16	0	order_bubble
Contra Costa	2020-08-17	0	order_bubble
Contra Costa	2020-08-18	0	order_bubble
Contra Costa	2020-08-19	0	order_bubble
Contra Costa	2020-08-20	0	order_bubble
Contra Costa	2020-08-21	0	order_bubble
Contra Costa	2020-08-22	0	order_bubble
Contra Costa	2020-08-23	0	order_bubble
Contra Costa	2020-08-24	0	order_bubble
Contra Costa	2020-08-25	0	order_bubble
Contra Costa	2020-08-26	0	order_bubble
Contra Costa	2020-08-27	0	order_bubble
Contra Costa	2020-08-28	0	order_bubble
Contra Costa	2020-08-29	0	order_bubble
Contra Costa	2020-08-30	0	order_bubble
Contra Costa	2020-08-31	0	order_bubble
Contra Costa	2020-09-01	0	order_bubble
Contra Costa	2020-09-02	0	order_bubble
Contra Costa	2020-09-03	0	order_bubble
Contra Costa	2020-09-04	0	order_bubble
Contra Costa	2020-09-05	0	order_bubble
Contra Costa	2020-09-06	0	order_bubble
Contra Costa	2020-09-07	0	order_bubble
Contra Costa	2020-09-08	0	order_bubble
Contra Costa	2020-09-09	0	order_bubble
Contra Costa	2020-09-10	0	order_bubble
Contra Costa	2020-09-11	0	order_bubble
Contra Costa	2020-09-12	0	order_bubble
Contra Costa	2020-09-13	0	order_bubble
Contra Costa	2020-09-14	0	order_bubble
Contra Costa	2020-09-15	0	order_bubble
Contra Costa	2020-09-16	0	order_bubble
Contra Costa	2020-09-17	0	order_bubble
Contra Costa	2020-09-18	0	order_bubble
Contra Costa	2020-09-19	0	order_bubble
Contra Costa	2020-09-20	0	order_bubble
Contra Costa	2020-09-21	0	order_bubble
Contra Costa	2020-09-22	0	order_bubble
Contra Costa	2020-09-23	0	order_bubble
Contra Costa	2020-09-24	0	order_bubble
Contra Costa	2020-09-25	0	order_bubble
Contra Costa	2020-09-26	0	order_bubble
Contra Costa	2020-09-27	0	order_bubble
Contra Costa	2020-09-28	0	order_bubble
Contra Costa	2020-09-29	0	order_bubble
Contra Costa	2020-09-30	0	order_bubble
Contra Costa	2020-10-01	0	order_bubble
Contra Costa	2020-10-02	0	order_bubble
Contra Costa	2020-10-03	0	order_bubble
Contra Costa	2020-10-04	0	order_bubble
Contra Costa	2020-10-05	0	order_bubble
Contra Costa	2020-10-06	0	order_bubble
Contra Costa	2020-10-07	0	order_bubble
Contra Costa	2020-10-08	0	order_bubble
Contra Costa	2020-10-09	3	order_bubble
Contra Costa	2020-10-10	3	order_bubble
Contra Costa	2020-10-11	3	order_bubble
Contra Costa	2020-10-12	3	order_bubble
Contra Costa	2020-10-13	3	order_bubble
Contra Costa	2020-10-14	3	order_bubble
Contra Costa	2020-10-15	3	order_bubble
Contra Costa	2020-10-16	3	order_bubble
Contra Costa	2020-10-17	3	order_bubble
Contra Costa	2020-10-18	3	order_bubble
Contra Costa	2020-10-19	3	order_bubble
Contra Costa	2020-10-20	3	order_bubble
Contra Costa	2020-10-21	3	order_bubble
Contra Costa	2020-10-22	3	order_bubble
Contra Costa	2020-10-23	3	order_bubble
Contra Costa	2020-10-24	3	order_bubble
Contra Costa	2020-10-25	3	order_bubble
Contra Costa	2020-10-26	3	order_bubble
Contra Costa	2020-10-27	5	order_bubble
Contra Costa	2020-10-28	5	order_bubble
Contra Costa	2020-10-29	5	order_bubble
Contra Costa	2020-10-30	5	order_bubble
Contra Costa	2020-10-31	5	order_bubble
Contra Costa	2020-11-01	5	order_bubble
Contra Costa	2020-11-02	5	order_bubble
Contra Costa	2020-11-03	5	order_bubble
Contra Costa	2020-11-04	5	order_bubble
Contra Costa	2020-11-05	5	order_bubble
Contra Costa	2020-11-06	5	order_bubble
Contra Costa	2020-11-07	5	order_bubble
Contra Costa	2020-11-08	5	order_bubble
Contra Costa	2020-11-09	5	order_bubble
Contra Costa	2020-11-10	5	order_bubble
Contra Costa	2020-11-11	5	order_bubble
Contra Costa	2020-11-12	5	order_bubble
Contra Costa	2020-11-13	5	order_bubble
Contra Costa	2020-11-14	5	order_bubble
Contra Costa	2020-11-15	5	order_bubble
Contra Costa	2020-11-16	5	order_bubble
Contra Costa	2020-11-17	5	order_bubble
Contra Costa	2020-11-18	5	order_bubble
Contra Costa	2020-11-19	5	order_bubble
Contra Costa	2020-11-20	5	order_bubble
Contra Costa	2020-11-21	8	order_bubble
Contra Costa	2020-11-22	8	order_bubble
Contra Costa	2020-11-23	8	order_bubble
Contra Costa	2020-11-24	8	order_bubble
Contra Costa	2020-11-25	8	order_bubble
Contra Costa	2020-11-26	8	order_bubble
Contra Costa	2020-11-27	8	order_bubble
Contra Costa	2020-11-28	8	order_bubble
Contra Costa	2020-11-29	8	order_bubble
Contra Costa	2020-11-30	8	order_bubble
Contra Costa	2020-12-01	8	order_bubble
Contra Costa	2020-12-02	8	order_bubble
Contra Costa	2020-12-03	8	order_bubble
Contra Costa	2020-12-04	8	order_bubble
Contra Costa	2020-12-05	8	order_bubble
Contra Costa	2020-12-06	10	order_bubble
Contra Costa	2020-12-07	10	order_bubble
Contra Costa	2020-12-08	10	order_bubble
Contra Costa	2020-12-09	10	order_bubble
Contra Costa	2020-12-10	10	order_bubble
Contra Costa	2020-12-11	10	order_bubble
Contra Costa	2020-12-12	10	order_bubble
Contra Costa	2020-12-13	10	order_bubble
Contra Costa	2020-12-14	10	order_bubble
Contra Costa	2020-12-15	10	order_bubble
Contra Costa	2020-12-16	10	order_bubble
Contra Costa	2020-12-17	10	order_bubble
Contra Costa	2020-12-18	10	order_bubble
Contra Costa	2020-12-19	10	order_bubble
Contra Costa	2020-12-20	10	order_bubble
Contra Costa	2020-12-21	10	order_bubble
Contra Costa	2020-12-22	10	order_bubble
Contra Costa	2020-12-23	10	order_bubble
Contra Costa	2020-12-24	10	order_bubble
Contra Costa	2020-12-25	10	order_bubble
Contra Costa	2020-12-26	10	order_bubble
Contra Costa	2020-12-27	10	order_bubble
Contra Costa	2020-12-28	10	order_bubble
Contra Costa	2020-12-29	10	order_bubble
Contra Costa	2020-12-30	10	order_bubble
Contra Costa	2020-12-31	10	order_bubble
Contra Costa	2021-01-01	10	order_bubble
Contra Costa	2021-01-02	10	order_bubble
Contra Costa	2021-01-03	10	order_bubble
Contra Costa	2021-01-04	10	order_bubble
Contra Costa	2021-01-05	10	order_bubble
Contra Costa	2021-01-06	10	order_bubble
Contra Costa	2021-01-07	10	order_bubble
Contra Costa	2021-01-08	10	order_bubble
Contra Costa	2021-01-09	10	order_bubble
Contra Costa	2021-01-10	10	order_bubble
Contra Costa	2021-01-11	10	order_bubble
Contra Costa	2021-01-12	10	order_bubble
Contra Costa	2021-01-13	10	order_bubble
Contra Costa	2021-01-14	10	order_bubble
Contra Costa	2021-01-15	10	order_bubble
Contra Costa	2021-01-16	10	order_bubble
Contra Costa	2021-01-17	10	order_bubble
Contra Costa	2021-01-18	10	order_bubble
Contra Costa	2021-01-19	10	order_bubble
Contra Costa	2021-01-20	10	order_bubble
Contra Costa	2021-01-21	10	order_bubble
Contra Costa	2021-01-22	10	order_bubble
Contra Costa	2021-01-23	10	order_bubble
Contra Costa	2021-01-24	10	order_bubble
Contra Costa	2021-01-25	5	order_bubble
Contra Costa	2021-01-26	5	order_bubble
Contra Costa	2021-01-27	5	order_bubble
Contra Costa	2021-01-28	5	order_bubble
Contra Costa	2021-01-29	5	order_bubble
Contra Costa	2021-01-30	5	order_bubble
Contra Costa	2021-01-31	5	order_bubble
Contra Costa	2021-02-01	5	order_bubble
Contra Costa	2021-02-02	5	order_bubble
Contra Costa	2021-02-03	5	order_bubble
Contra Costa	2021-02-04	5	order_bubble
Contra Costa	2021-02-05	5	order_bubble
Contra Costa	2021-02-06	5	order_bubble
Contra Costa	2021-02-07	5	order_bubble
Contra Costa	2021-02-08	5	order_bubble
Contra Costa	2021-02-09	5	order_bubble
Contra Costa	2021-02-10	5	order_bubble
Contra Costa	2021-02-11	5	order_bubble
Contra Costa	2021-02-12	5	order_bubble
Contra Costa	2021-02-13	5	order_bubble
Contra Costa	2021-02-14	5	order_bubble
Contra Costa	2021-02-15	5	order_bubble
Contra Costa	2021-02-16	5	order_bubble
Contra Costa	2021-02-17	5	order_bubble
Contra Costa	2021-02-18	5	order_bubble
Contra Costa	2021-02-19	5	order_bubble
Contra Costa	2021-02-20	5	order_bubble
Contra Costa	2021-02-21	5	order_bubble
Contra Costa	2021-02-22	5	order_bubble
Contra Costa	2021-02-23	5	order_bubble
Contra Costa	2021-02-24	5	order_bubble
Contra Costa	2021-02-25	5	order_bubble
Contra Costa	2021-02-26	5	order_bubble
Contra Costa	2021-02-27	5	order_bubble
Contra Costa	2021-02-28	5	order_bubble
Contra Costa	2021-03-01	5	order_bubble
Contra Costa	2021-03-02	5	order_bubble
Contra Costa	2021-03-03	5	order_bubble
Contra Costa	2021-03-04	5	order_bubble
Contra Costa	2021-03-05	5	order_bubble
Contra Costa	2021-03-06	5	order_bubble
Contra Costa	2021-03-07	5	order_bubble
Contra Costa	2021-03-08	5	order_bubble
Contra Costa	2021-03-09	5	order_bubble
Contra Costa	2021-03-10	5	order_bubble
Contra Costa	2021-03-11	5	order_bubble
Contra Costa	2021-03-12	2	order_bubble
Contra Costa	2021-03-13	2	order_bubble
Contra Costa	2021-03-14	2	order_bubble
Contra Costa	2021-03-15	1.5	order_bubble
Contra Costa	2021-03-16	1.5	order_bubble
Contra Costa	2021-03-17	1.5	order_bubble
Contra Costa	2021-03-18	1.5	order_bubble
Contra Costa	2021-03-19	1.5	order_bubble
Contra Costa	2021-03-20	1.5	order_bubble
Contra Costa	2021-03-21	1.5	order_bubble
Contra Costa	2021-03-22	1.5	order_bubble
Contra Costa	2021-03-23	1.5	order_bubble
Contra Costa	2021-03-24	1.5	order_bubble
Contra Costa	2021-03-25	1.5	order_bubble
Contra Costa	2021-03-26	1.5	order_bubble
Contra Costa	2021-03-27	1.5	order_bubble
Contra Costa	2021-03-28	1.5	order_bubble
Contra Costa	2021-03-29	1.5	order_bubble
Contra Costa	2021-03-30	1.5	order_bubble
Contra Costa	2021-03-31	1.5	order_bubble
Contra Costa	2021-04-01	1.5	order_bubble
Contra Costa	2021-04-02	1.5	order_bubble
Contra Costa	2021-04-03	1.5	order_bubble
Contra Costa	2021-04-04	1.5	order_bubble
Contra Costa	2021-04-05	1.5	order_bubble
Contra Costa	2021-04-06	1.5	order_bubble
Contra Costa	2021-04-07	1.5	order_bubble
Contra Costa	2021-04-08	1.5	order_bubble
Contra Costa	2021-04-09	1.5	order_bubble
Contra Costa	2021-04-10	1.5	order_bubble
Contra Costa	2021-04-11	1.5	order_bubble
Contra Costa	2021-04-12	1.5	order_bubble
Contra Costa	2021-04-13	1.5	order_bubble
Contra Costa	2021-04-14	1.5	order_bubble
Contra Costa	2021-04-15	1.3	order_bubble
Contra Costa	2021-04-16	1.3	order_bubble
Contra Costa	2021-04-17	1.3	order_bubble
Contra Costa	2021-04-18	1.3	order_bubble
Contra Costa	2021-04-19	1.3	order_bubble
Contra Costa	2021-04-20	1.3	order_bubble
Contra Costa	2021-04-21	1.3	order_bubble
Contra Costa	2021-04-22	1.3	order_bubble
Contra Costa	2021-04-23	1.3	order_bubble
Contra Costa	2021-04-24	1.3	order_bubble
Contra Costa	2021-04-25	1.3	order_bubble
Contra Costa	2021-04-26	1.3	order_bubble
Contra Costa	2021-04-27	1.3	order_bubble
Contra Costa	2021-04-28	1.3	order_bubble
Contra Costa	2021-04-29	1.3	order_bubble
Contra Costa	2021-04-30	1.3	order_bubble
Contra Costa	2021-05-01	1.3	order_bubble
Contra Costa	2021-05-02	1.3	order_bubble
Contra Costa	2021-05-03	1.3	order_bubble
Contra Costa	2021-05-04	1.3	order_bubble
Contra Costa	2021-05-05	1.3	order_bubble
Contra Costa	2021-05-06	1.3	order_bubble
Contra Costa	2021-05-07	1.3	order_bubble
Contra Costa	2021-05-08	1.3	order_bubble
Contra Costa	2021-05-09	1.3	order_bubble
Contra Costa	2021-05-10	1.3	order_bubble
Contra Costa	2021-05-11	1.3	order_bubble
Contra Costa	2021-05-12	1.3	order_bubble
Contra Costa	2021-05-13	1.3	order_bubble
Contra Costa	2021-05-14	1.3	order_bubble
Contra Costa	2021-05-15	1.3	order_bubble
Contra Costa	2021-05-16	1.3	order_bubble
Contra Costa	2021-05-17	1.3	order_bubble
Contra Costa	2021-05-18	1.3	order_bubble
Contra Costa	2021-05-19	1.3	order_bubble
Contra Costa	2021-05-20	1.3	order_bubble
Contra Costa	2021-05-21	1.3	order_bubble
Contra Costa	2021-05-22	1.3	order_bubble
Contra Costa	2021-05-23	1.3	order_bubble
Contra Costa	2021-05-24	1.3	order_bubble
Contra Costa	2021-05-25	1.3	order_bubble
Contra Costa	2021-05-26	1.3	order_bubble
Contra Costa	2021-05-27	1.3	order_bubble
Contra Costa	2021-05-28	1.3	order_bubble
Contra Costa	2021-05-29	1.3	order_bubble
Contra Costa	2021-05-30	1.3	order_bubble
Contra Costa	2021-05-31	1.3	order_bubble
Contra Costa	2021-06-01	1.3	order_bubble
Contra Costa	2021-06-02	1.3	order_bubble
Contra Costa	2021-06-03	1.3	order_bubble
Contra Costa	2021-06-04	1.3	order_bubble
Contra Costa	2021-06-05	1.3	order_bubble
Contra Costa	2021-06-06	1.3	order_bubble
Contra Costa	2021-06-07	1.3	order_bubble
Contra Costa	2021-06-08	1.3	order_bubble
Contra Costa	2021-06-09	1.3	order_bubble
Contra Costa	2021-06-10	1.3	order_bubble
Contra Costa	2021-06-11	1.3	order_bubble
Contra Costa	2021-06-12	1.3	order_bubble
Contra Costa	2021-06-13	1.3	order_bubble
Contra Costa	2021-06-14	1.3	order_bubble
Contra Costa	2021-06-15	0	order_bubble
Contra Costa	2021-06-16	0	order_bubble
Contra Costa	2021-06-17	0	order_bubble
Contra Costa	2021-06-18	0	order_bubble
Contra Costa	2021-06-19	0	order_bubble
Contra Costa	2021-06-20	0	order_bubble
Contra Costa	2021-06-21	0	order_bubble
Contra Costa	2021-06-22	0	order_bubble
Contra Costa	2021-06-23	0	order_bubble
Contra Costa	2021-06-24	0	order_bubble
Contra Costa	2021-06-25	0	order_bubble
Contra Costa	2021-06-26	0	order_bubble
Contra Costa	2021-06-27	0	order_bubble
Contra Costa	2021-06-28	0	order_bubble
Contra Costa	2021-06-29	0	order_bubble
Contra Costa	2020-01-29		order_bubble_vac
Contra Costa	2020-01-30		order_bubble_vac
Contra Costa	2020-01-31		order_bubble_vac
Contra Costa	2020-02-01		order_bubble_vac
Contra Costa	2020-02-02		order_bubble_vac
Contra Costa	2020-02-03		order_bubble_vac
Contra Costa	2020-02-04		order_bubble_vac
Contra Costa	2020-02-05		order_bubble_vac
Contra Costa	2020-02-06		order_bubble_vac
Contra Costa	2020-02-07		order_bubble_vac
Contra Costa	2020-02-08		order_bubble_vac
Contra Costa	2020-02-09		order_bubble_vac
Contra Costa	2020-02-10		order_bubble_vac
Contra Costa	2020-02-11		order_bubble_vac
Contra Costa	2020-02-12		order_bubble_vac
Contra Costa	2020-02-13		order_bubble_vac
Contra Costa	2020-02-14		order_bubble_vac
Contra Costa	2020-02-15		order_bubble_vac
Contra Costa	2020-02-16		order_bubble_vac
Contra Costa	2020-02-17		order_bubble_vac
Contra Costa	2020-02-18		order_bubble_vac
Contra Costa	2020-02-19		order_bubble_vac
Contra Costa	2020-02-20		order_bubble_vac
Contra Costa	2020-02-21		order_bubble_vac
Contra Costa	2020-02-22		order_bubble_vac
Contra Costa	2020-02-23		order_bubble_vac
Contra Costa	2020-02-24		order_bubble_vac
Contra Costa	2020-02-25		order_bubble_vac
Contra Costa	2020-02-26		order_bubble_vac
Contra Costa	2020-02-27		order_bubble_vac
Contra Costa	2020-02-28		order_bubble_vac
Contra Costa	2020-02-29		order_bubble_vac
Contra Costa	2020-03-01		order_bubble_vac
Contra Costa	2020-03-02		order_bubble_vac
Contra Costa	2020-03-03		order_bubble_vac
Contra Costa	2020-03-04		order_bubble_vac
Contra Costa	2020-03-05		order_bubble_vac
Contra Costa	2020-03-06		order_bubble_vac
Contra Costa	2020-03-07		order_bubble_vac
Contra Costa	2020-03-08		order_bubble_vac
Contra Costa	2020-03-09		order_bubble_vac
Contra Costa	2020-03-10		order_bubble_vac
Contra Costa	2020-03-11		order_bubble_vac
Contra Costa	2020-03-12		order_bubble_vac
Contra Costa	2020-03-13		order_bubble_vac
Contra Costa	2020-03-14		order_bubble_vac
Contra Costa	2020-03-15		order_bubble_vac
Contra Costa	2020-03-16		order_bubble_vac
Contra Costa	2020-03-17		order_bubble_vac
Contra Costa	2020-03-18		order_bubble_vac
Contra Costa	2020-03-19		order_bubble_vac
Contra Costa	2020-03-20		order_bubble_vac
Contra Costa	2020-03-21		order_bubble_vac
Contra Costa	2020-03-22		order_bubble_vac
Contra Costa	2020-03-23		order_bubble_vac
Contra Costa	2020-03-24		order_bubble_vac
Contra Costa	2020-03-25		order_bubble_vac
Contra Costa	2020-03-26		order_bubble_vac
Contra Costa	2020-03-27		order_bubble_vac
Contra Costa	2020-03-28		order_bubble_vac
Contra Costa	2020-03-29		order_bubble_vac
Contra Costa	2020-03-30		order_bubble_vac
Contra Costa	2020-03-31		order_bubble_vac
Contra Costa	2020-04-01		order_bubble_vac
Contra Costa	2020-04-02		order_bubble_vac
Contra Costa	2020-04-03		order_bubble_vac
Contra Costa	2020-04-04		order_bubble_vac
Contra Costa	2020-04-05		order_bubble_vac
Contra Costa	2020-04-06		order_bubble_vac
Contra Costa	2020-04-07		order_bubble_vac
Contra Costa	2020-04-08		order_bubble_vac
Contra Costa	2020-04-09		order_bubble_vac
Contra Costa	2020-04-10		order_bubble_vac
Contra Costa	2020-04-11		order_bubble_vac
Contra Costa	2020-04-12		order_bubble_vac
Contra Costa	2020-04-13		order_bubble_vac
Contra Costa	2020-04-14		order_bubble_vac
Contra Costa	2020-04-15		order_bubble_vac
Contra Costa	2020-04-16		order_bubble_vac
Contra Costa	2020-04-17		order_bubble_vac
Contra Costa	2020-04-18		order_bubble_vac
Contra Costa	2020-04-19		order_bubble_vac
Contra Costa	2020-04-20		order_bubble_vac
Contra Costa	2020-04-21		order_bubble_vac
Contra Costa	2020-04-22		order_bubble_vac
Contra Costa	2020-04-23		order_bubble_vac
Contra Costa	2020-04-24		order_bubble_vac
Contra Costa	2020-04-25		order_bubble_vac
Contra Costa	2020-04-26		order_bubble_vac
Contra Costa	2020-04-27		order_bubble_vac
Contra Costa	2020-04-28		order_bubble_vac
Contra Costa	2020-04-29		order_bubble_vac
Contra Costa	2020-04-30		order_bubble_vac
Contra Costa	2020-05-01		order_bubble_vac
Contra Costa	2020-05-02		order_bubble_vac
Contra Costa	2020-05-03		order_bubble_vac
Contra Costa	2020-05-04		order_bubble_vac
Contra Costa	2020-05-05		order_bubble_vac
Contra Costa	2020-05-06		order_bubble_vac
Contra Costa	2020-05-07		order_bubble_vac
Contra Costa	2020-05-08		order_bubble_vac
Contra Costa	2020-05-09		order_bubble_vac
Contra Costa	2020-05-10		order_bubble_vac
Contra Costa	2020-05-11		order_bubble_vac
Contra Costa	2020-05-12		order_bubble_vac
Contra Costa	2020-05-13		order_bubble_vac
Contra Costa	2020-05-14		order_bubble_vac
Contra Costa	2020-05-15		order_bubble_vac
Contra Costa	2020-05-16		order_bubble_vac
Contra Costa	2020-05-17		order_bubble_vac
Contra Costa	2020-05-18		order_bubble_vac
Contra Costa	2020-05-19		order_bubble_vac
Contra Costa	2020-05-20		order_bubble_vac
Contra Costa	2020-05-21		order_bubble_vac
Contra Costa	2020-05-22		order_bubble_vac
Contra Costa	2020-05-23		order_bubble_vac
Contra Costa	2020-05-24		order_bubble_vac
Contra Costa	2020-05-25		order_bubble_vac
Contra Costa	2020-05-26		order_bubble_vac
Contra Costa	2020-05-27		order_bubble_vac
Contra Costa	2020-05-28		order_bubble_vac
Contra Costa	2020-05-29		order_bubble_vac
Contra Costa	2020-05-30		order_bubble_vac
Contra Costa	2020-05-31		order_bubble_vac
Contra Costa	2020-06-01		order_bubble_vac
Contra Costa	2020-06-02		order_bubble_vac
Contra Costa	2020-06-03		order_bubble_vac
Contra Costa	2020-06-04		order_bubble_vac
Contra Costa	2020-06-05		order_bubble_vac
Contra Costa	2020-06-06		order_bubble_vac
Contra Costa	2020-06-07		order_bubble_vac
Contra Costa	2020-06-08		order_bubble_vac
Contra Costa	2020-06-09		order_bubble_vac
Contra Costa	2020-06-10		order_bubble_vac
Contra Costa	2020-06-11		order_bubble_vac
Contra Costa	2020-06-12		order_bubble_vac
Contra Costa	2020-06-13		order_bubble_vac
Contra Costa	2020-06-14		order_bubble_vac
Contra Costa	2020-06-15		order_bubble_vac
Contra Costa	2020-06-16		order_bubble_vac
Contra Costa	2020-06-17		order_bubble_vac
Contra Costa	2020-06-18		order_bubble_vac
Contra Costa	2020-06-19		order_bubble_vac
Contra Costa	2020-06-20		order_bubble_vac
Contra Costa	2020-06-21		order_bubble_vac
Contra Costa	2020-06-22		order_bubble_vac
Contra Costa	2020-06-23		order_bubble_vac
Contra Costa	2020-06-24		order_bubble_vac
Contra Costa	2020-06-25		order_bubble_vac
Contra Costa	2020-06-26		order_bubble_vac
Contra Costa	2020-06-27		order_bubble_vac
Contra Costa	2020-06-28		order_bubble_vac
Contra Costa	2020-06-29		order_bubble_vac
Contra Costa	2020-06-30		order_bubble_vac
Contra Costa	2020-07-01		order_bubble_vac
Contra Costa	2020-07-02		order_bubble_vac
Contra Costa	2020-07-03		order_bubble_vac
Contra Costa	2020-07-04		order_bubble_vac
Contra Costa	2020-07-05		order_bubble_vac
Contra Costa	2020-07-06		order_bubble_vac
Contra Costa	2020-07-07		order_bubble_vac
Contra Costa	2020-07-08		order_bubble_vac
Contra Costa	2020-07-09		order_bubble_vac
Contra Costa	2020-07-10		order_bubble_vac
Contra Costa	2020-07-11		order_bubble_vac
Contra Costa	2020-07-12		order_bubble_vac
Contra Costa	2020-07-13		order_bubble_vac
Contra Costa	2020-07-14		order_bubble_vac
Contra Costa	2020-07-15		order_bubble_vac
Contra Costa	2020-07-16		order_bubble_vac
Contra Costa	2020-07-17		order_bubble_vac
Contra Costa	2020-07-18		order_bubble_vac
Contra Costa	2020-07-19		order_bubble_vac
Contra Costa	2020-07-20		order_bubble_vac
Contra Costa	2020-07-21		order_bubble_vac
Contra Costa	2020-07-22		order_bubble_vac
Contra Costa	2020-07-23		order_bubble_vac
Contra Costa	2020-07-24		order_bubble_vac
Contra Costa	2020-07-25		order_bubble_vac
Contra Costa	2020-07-26		order_bubble_vac
Contra Costa	2020-07-27		order_bubble_vac
Contra Costa	2020-07-28		order_bubble_vac
Contra Costa	2020-07-29		order_bubble_vac
Contra Costa	2020-07-30		order_bubble_vac
Contra Costa	2020-07-31		order_bubble_vac
Contra Costa	2020-08-01		order_bubble_vac
Contra Costa	2020-08-02		order_bubble_vac
Contra Costa	2020-08-03		order_bubble_vac
Contra Costa	2020-08-04		order_bubble_vac
Contra Costa	2020-08-05		order_bubble_vac
Contra Costa	2020-08-06		order_bubble_vac
Contra Costa	2020-08-07		order_bubble_vac
Contra Costa	2020-08-08		order_bubble_vac
Contra Costa	2020-08-09		order_bubble_vac
Contra Costa	2020-08-10		order_bubble_vac
Contra Costa	2020-08-11		order_bubble_vac
Contra Costa	2020-08-12		order_bubble_vac
Contra Costa	2020-08-13		order_bubble_vac
Contra Costa	2020-08-14		order_bubble_vac
Contra Costa	2020-08-15		order_bubble_vac
Contra Costa	2020-08-16		order_bubble_vac
Contra Costa	2020-08-17		order_bubble_vac
Contra Costa	2020-08-18		order_bubble_vac
Contra Costa	2020-08-19		order_bubble_vac
Contra Costa	2020-08-20		order_bubble_vac
Contra Costa	2020-08-21		order_bubble_vac
Contra Costa	2020-08-22		order_bubble_vac
Contra Costa	2020-08-23		order_bubble_vac
Contra Costa	2020-08-24		order_bubble_vac
Contra Costa	2020-08-25		order_bubble_vac
Contra Costa	2020-08-26		order_bubble_vac
Contra Costa	2020-08-27		order_bubble_vac
Contra Costa	2020-08-28		order_bubble_vac
Contra Costa	2020-08-29		order_bubble_vac
Contra Costa	2020-08-30		order_bubble_vac
Contra Costa	2020-08-31		order_bubble_vac
Contra Costa	2020-09-01		order_bubble_vac
Contra Costa	2020-09-02		order_bubble_vac
Contra Costa	2020-09-03		order_bubble_vac
Contra Costa	2020-09-04		order_bubble_vac
Contra Costa	2020-09-05		order_bubble_vac
Contra Costa	2020-09-06		order_bubble_vac
Contra Costa	2020-09-07		order_bubble_vac
Contra Costa	2020-09-08		order_bubble_vac
Contra Costa	2020-09-09		order_bubble_vac
Contra Costa	2020-09-10		order_bubble_vac
Contra Costa	2020-09-11		order_bubble_vac
Contra Costa	2020-09-12		order_bubble_vac
Contra Costa	2020-09-13		order_bubble_vac
Contra Costa	2020-09-14		order_bubble_vac
Contra Costa	2020-09-15		order_bubble_vac
Contra Costa	2020-09-16		order_bubble_vac
Contra Costa	2020-09-17		order_bubble_vac
Contra Costa	2020-09-18		order_bubble_vac
Contra Costa	2020-09-19		order_bubble_vac
Contra Costa	2020-09-20		order_bubble_vac
Contra Costa	2020-09-21		order_bubble_vac
Contra Costa	2020-09-22		order_bubble_vac
Contra Costa	2020-09-23		order_bubble_vac
Contra Costa	2020-09-24		order_bubble_vac
Contra Costa	2020-09-25		order_bubble_vac
Contra Costa	2020-09-26		order_bubble_vac
Contra Costa	2020-09-27		order_bubble_vac
Contra Costa	2020-09-28		order_bubble_vac
Contra Costa	2020-09-29		order_bubble_vac
Contra Costa	2020-09-30		order_bubble_vac
Contra Costa	2020-10-01		order_bubble_vac
Contra Costa	2020-10-02		order_bubble_vac
Contra Costa	2020-10-03		order_bubble_vac
Contra Costa	2020-10-04		order_bubble_vac
Contra Costa	2020-10-05		order_bubble_vac
Contra Costa	2020-10-06		order_bubble_vac
Contra Costa	2020-10-07		order_bubble_vac
Contra Costa	2020-10-08		order_bubble_vac
Contra Costa	2020-10-09		order_bubble_vac
Contra Costa	2020-10-10		order_bubble_vac
Contra Costa	2020-10-11		order_bubble_vac
Contra Costa	2020-10-12		order_bubble_vac
Contra Costa	2020-10-13		order_bubble_vac
Contra Costa	2020-10-14		order_bubble_vac
Contra Costa	2020-10-15		order_bubble_vac
Contra Costa	2020-10-16		order_bubble_vac
Contra Costa	2020-10-17		order_bubble_vac
Contra Costa	2020-10-18		order_bubble_vac
Contra Costa	2020-10-19		order_bubble_vac
Contra Costa	2020-10-20		order_bubble_vac
Contra Costa	2020-10-21		order_bubble_vac
Contra Costa	2020-10-22		order_bubble_vac
Contra Costa	2020-10-23		order_bubble_vac
Contra Costa	2020-10-24		order_bubble_vac
Contra Costa	2020-10-25		order_bubble_vac
Contra Costa	2020-10-26		order_bubble_vac
Contra Costa	2020-10-27		order_bubble_vac
Contra Costa	2020-10-28		order_bubble_vac
Contra Costa	2020-10-29		order_bubble_vac
Contra Costa	2020-10-30		order_bubble_vac
Contra Costa	2020-10-31		order_bubble_vac
Contra Costa	2020-11-01		order_bubble_vac
Contra Costa	2020-11-02		order_bubble_vac
Contra Costa	2020-11-03		order_bubble_vac
Contra Costa	2020-11-04		order_bubble_vac
Contra Costa	2020-11-05		order_bubble_vac
Contra Costa	2020-11-06		order_bubble_vac
Contra Costa	2020-11-07		order_bubble_vac
Contra Costa	2020-11-08		order_bubble_vac
Contra Costa	2020-11-09		order_bubble_vac
Contra Costa	2020-11-10		order_bubble_vac
Contra Costa	2020-11-11		order_bubble_vac
Contra Costa	2020-11-12		order_bubble_vac
Contra Costa	2020-11-13		order_bubble_vac
Contra Costa	2020-11-14		order_bubble_vac
Contra Costa	2020-11-15		order_bubble_vac
Contra Costa	2020-11-16		order_bubble_vac
Contra Costa	2020-11-17		order_bubble_vac
Contra Costa	2020-11-18		order_bubble_vac
Contra Costa	2020-11-19		order_bubble_vac
Contra Costa	2020-11-20		order_bubble_vac
Contra Costa	2020-11-21		order_bubble_vac
Contra Costa	2020-11-22		order_bubble_vac
Contra Costa	2020-11-23		order_bubble_vac
Contra Costa	2020-11-24		order_bubble_vac
Contra Costa	2020-11-25		order_bubble_vac
Contra Costa	2020-11-26		order_bubble_vac
Contra Costa	2020-11-27		order_bubble_vac
Contra Costa	2020-11-28		order_bubble_vac
Contra Costa	2020-11-29		order_bubble_vac
Contra Costa	2020-11-30		order_bubble_vac
Contra Costa	2020-12-01		order_bubble_vac
Contra Costa	2020-12-02		order_bubble_vac
Contra Costa	2020-12-03		order_bubble_vac
Contra Costa	2020-12-04		order_bubble_vac
Contra Costa	2020-12-05		order_bubble_vac
Contra Costa	2020-12-06		order_bubble_vac
Contra Costa	2020-12-07		order_bubble_vac
Contra Costa	2020-12-08		order_bubble_vac
Contra Costa	2020-12-09		order_bubble_vac
Contra Costa	2020-12-10		order_bubble_vac
Contra Costa	2020-12-11		order_bubble_vac
Contra Costa	2020-12-12		order_bubble_vac
Contra Costa	2020-12-13		order_bubble_vac
Contra Costa	2020-12-14		order_bubble_vac
Contra Costa	2020-12-15		order_bubble_vac
Contra Costa	2020-12-16		order_bubble_vac
Contra Costa	2020-12-17		order_bubble_vac
Contra Costa	2020-12-18		order_bubble_vac
Contra Costa	2020-12-19		order_bubble_vac
Contra Costa	2020-12-20		order_bubble_vac
Contra Costa	2020-12-21		order_bubble_vac
Contra Costa	2020-12-22		order_bubble_vac
Contra Costa	2020-12-23		order_bubble_vac
Contra Costa	2020-12-24		order_bubble_vac
Contra Costa	2020-12-25		order_bubble_vac
Contra Costa	2020-12-26		order_bubble_vac
Contra Costa	2020-12-27		order_bubble_vac
Contra Costa	2020-12-28		order_bubble_vac
Contra Costa	2020-12-29		order_bubble_vac
Contra Costa	2020-12-30		order_bubble_vac
Contra Costa	2020-12-31		order_bubble_vac
Contra Costa	2021-01-01		order_bubble_vac
Contra Costa	2021-01-02		order_bubble_vac
Contra Costa	2021-01-03		order_bubble_vac
Contra Costa	2021-01-04		order_bubble_vac
Contra Costa	2021-01-05		order_bubble_vac
Contra Costa	2021-01-06		order_bubble_vac
Contra Costa	2021-01-07		order_bubble_vac
Contra Costa	2021-01-08		order_bubble_vac
Contra Costa	2021-01-09		order_bubble_vac
Contra Costa	2021-01-10		order_bubble_vac
Contra Costa	2021-01-11		order_bubble_vac
Contra Costa	2021-01-12		order_bubble_vac
Contra Costa	2021-01-13		order_bubble_vac
Contra Costa	2021-01-14		order_bubble_vac
Contra Costa	2021-01-15		order_bubble_vac
Contra Costa	2021-01-16		order_bubble_vac
Contra Costa	2021-01-17		order_bubble_vac
Contra Costa	2021-01-18		order_bubble_vac
Contra Costa	2021-01-19		order_bubble_vac
Contra Costa	2021-01-20		order_bubble_vac
Contra Costa	2021-01-21		order_bubble_vac
Contra Costa	2021-01-22		order_bubble_vac
Contra Costa	2021-01-23		order_bubble_vac
Contra Costa	2021-01-24		order_bubble_vac
Contra Costa	2021-01-25		order_bubble_vac
Contra Costa	2021-01-26		order_bubble_vac
Contra Costa	2021-01-27		order_bubble_vac
Contra Costa	2021-01-28		order_bubble_vac
Contra Costa	2021-01-29		order_bubble_vac
Contra Costa	2021-01-30		order_bubble_vac
Contra Costa	2021-01-31		order_bubble_vac
Contra Costa	2021-02-01		order_bubble_vac
Contra Costa	2021-02-02		order_bubble_vac
Contra Costa	2021-02-03		order_bubble_vac
Contra Costa	2021-02-04		order_bubble_vac
Contra Costa	2021-02-05		order_bubble_vac
Contra Costa	2021-02-06		order_bubble_vac
Contra Costa	2021-02-07		order_bubble_vac
Contra Costa	2021-02-08		order_bubble_vac
Contra Costa	2021-02-09		order_bubble_vac
Contra Costa	2021-02-10		order_bubble_vac
Contra Costa	2021-02-11		order_bubble_vac
Contra Costa	2021-02-12		order_bubble_vac
Contra Costa	2021-02-13		order_bubble_vac
Contra Costa	2021-02-14		order_bubble_vac
Contra Costa	2021-02-15		order_bubble_vac
Contra Costa	2021-02-16		order_bubble_vac
Contra Costa	2021-02-17		order_bubble_vac
Contra Costa	2021-02-18		order_bubble_vac
Contra Costa	2021-02-19		order_bubble_vac
Contra Costa	2021-02-20		order_bubble_vac
Contra Costa	2021-02-21		order_bubble_vac
Contra Costa	2021-02-22		order_bubble_vac
Contra Costa	2021-02-23		order_bubble_vac
Contra Costa	2021-02-24		order_bubble_vac
Contra Costa	2021-02-25		order_bubble_vac
Contra Costa	2021-02-26		order_bubble_vac
Contra Costa	2021-02-27		order_bubble_vac
Contra Costa	2021-02-28		order_bubble_vac
Contra Costa	2021-03-01		order_bubble_vac
Contra Costa	2021-03-02		order_bubble_vac
Contra Costa	2021-03-03		order_bubble_vac
Contra Costa	2021-03-04		order_bubble_vac
Contra Costa	2021-03-05		order_bubble_vac
Contra Costa	2021-03-06		order_bubble_vac
Contra Costa	2021-03-07		order_bubble_vac
Contra Costa	2021-03-08		order_bubble_vac
Contra Costa	2021-03-09		order_bubble_vac
Contra Costa	2021-03-10		order_bubble_vac
Contra Costa	2021-03-11		order_bubble_vac
Contra Costa	2021-03-12		order_bubble_vac
Contra Costa	2021-03-13		order_bubble_vac
Contra Costa	2021-03-14		order_bubble_vac
Contra Costa	2021-03-15	1	order_bubble_vac
Contra Costa	2021-03-16	1	order_bubble_vac
Contra Costa	2021-03-17	1	order_bubble_vac
Contra Costa	2021-03-18	1	order_bubble_vac
Contra Costa	2021-03-19	1	order_bubble_vac
Contra Costa	2021-03-20	1	order_bubble_vac
Contra Costa	2021-03-21	1	order_bubble_vac
Contra Costa	2021-03-22	1	order_bubble_vac
Contra Costa	2021-03-23	1	order_bubble_vac
Contra Costa	2021-03-24	1	order_bubble_vac
Contra Costa	2021-03-25	1	order_bubble_vac
Contra Costa	2021-03-26	1	order_bubble_vac
Contra Costa	2021-03-27	1	order_bubble_vac
Contra Costa	2021-03-28	1	order_bubble_vac
Contra Costa	2021-03-29	1	order_bubble_vac
Contra Costa	2021-03-30	1	order_bubble_vac
Contra Costa	2021-03-31	1	order_bubble_vac
Contra Costa	2021-04-01	1	order_bubble_vac
Contra Costa	2021-04-02	1	order_bubble_vac
Contra Costa	2021-04-03	1	order_bubble_vac
Contra Costa	2021-04-04	1	order_bubble_vac
Contra Costa	2021-04-05	1	order_bubble_vac
Contra Costa	2021-04-06	1	order_bubble_vac
Contra Costa	2021-04-07	1	order_bubble_vac
Contra Costa	2021-04-08	1	order_bubble_vac
Contra Costa	2021-04-09	1	order_bubble_vac
Contra Costa	2021-04-10	1	order_bubble_vac
Contra Costa	2021-04-11	1	order_bubble_vac
Contra Costa	2021-04-12	1	order_bubble_vac
Contra Costa	2021-04-13	1	order_bubble_vac
Contra Costa	2021-04-14	1	order_bubble_vac
Contra Costa	2021-04-15	1	order_bubble_vac
Contra Costa	2021-04-16	1	order_bubble_vac
Contra Costa	2021-04-17	1	order_bubble_vac
Contra Costa	2021-04-18	1	order_bubble_vac
Contra Costa	2021-04-19	1	order_bubble_vac
Contra Costa	2021-04-20	1	order_bubble_vac
Contra Costa	2021-04-21	1	order_bubble_vac
Contra Costa	2021-04-22	1	order_bubble_vac
Contra Costa	2021-04-23	1	order_bubble_vac
Contra Costa	2021-04-24	1	order_bubble_vac
Contra Costa	2021-04-25	1	order_bubble_vac
Contra Costa	2021-04-26	1	order_bubble_vac
Contra Costa	2021-04-27	1	order_bubble_vac
Contra Costa	2021-04-28	1	order_bubble_vac
Contra Costa	2021-04-29	1	order_bubble_vac
Contra Costa	2021-04-30	1	order_bubble_vac
Contra Costa	2021-05-01	1	order_bubble_vac
Contra Costa	2021-05-02	1	order_bubble_vac
Contra Costa	2021-05-03	1	order_bubble_vac
Contra Costa	2021-05-04	1	order_bubble_vac
Contra Costa	2021-05-05	1	order_bubble_vac
Contra Costa	2021-05-06	1	order_bubble_vac
Contra Costa	2021-05-07	1	order_bubble_vac
Contra Costa	2021-05-08	1	order_bubble_vac
Contra Costa	2021-05-09	1	order_bubble_vac
Contra Costa	2021-05-10	1	order_bubble_vac
Contra Costa	2021-05-11	1	order_bubble_vac
Contra Costa	2021-05-12	1	order_bubble_vac
Contra Costa	2021-05-13	1	order_bubble_vac
Contra Costa	2021-05-14	1	order_bubble_vac
Contra Costa	2021-05-15	1	order_bubble_vac
Contra Costa	2021-05-16	1	order_bubble_vac
Contra Costa	2021-05-17	1	order_bubble_vac
Contra Costa	2021-05-18	1	order_bubble_vac
Contra Costa	2021-05-19	1	order_bubble_vac
Contra Costa	2021-05-20	1	order_bubble_vac
Contra Costa	2021-05-21	1	order_bubble_vac
Contra Costa	2021-05-22	1	order_bubble_vac
Contra Costa	2021-05-23	1	order_bubble_vac
Contra Costa	2021-05-24	1	order_bubble_vac
Contra Costa	2021-05-25	1	order_bubble_vac
Contra Costa	2021-05-26	1	order_bubble_vac
Contra Costa	2021-05-27	1	order_bubble_vac
Contra Costa	2021-05-28	1	order_bubble_vac
Contra Costa	2021-05-29	1	order_bubble_vac
Contra Costa	2021-05-30	1	order_bubble_vac
Contra Costa	2021-05-31	1	order_bubble_vac
Contra Costa	2021-06-01	1	order_bubble_vac
Contra Costa	2021-06-02	1	order_bubble_vac
Contra Costa	2021-06-03	1	order_bubble_vac
Contra Costa	2021-06-04	1	order_bubble_vac
Contra Costa	2021-06-05	1	order_bubble_vac
Contra Costa	2021-06-06	1	order_bubble_vac
Contra Costa	2021-06-07	1	order_bubble_vac
Contra Costa	2021-06-08	1	order_bubble_vac
Contra Costa	2021-06-09	1	order_bubble_vac
Contra Costa	2021-06-10	1	order_bubble_vac
Contra Costa	2021-06-11	1	order_bubble_vac
Contra Costa	2021-06-12	1	order_bubble_vac
Contra Costa	2021-06-13	1	order_bubble_vac
Contra Costa	2021-06-14	1	order_bubble_vac
Contra Costa	2021-06-15	0	order_bubble_vac
Contra Costa	2021-06-16	0	order_bubble_vac
Contra Costa	2021-06-17	0	order_bubble_vac
Contra Costa	2021-06-18	0	order_bubble_vac
Contra Costa	2021-06-19	0	order_bubble_vac
Contra Costa	2021-06-20	0	order_bubble_vac
Contra Costa	2021-06-21	0	order_bubble_vac
Contra Costa	2021-06-22	0	order_bubble_vac
Contra Costa	2021-06-23	0	order_bubble_vac
Contra Costa	2021-06-24	0	order_bubble_vac
Contra Costa	2021-06-25	0	order_bubble_vac
Contra Costa	2021-06-26	0	order_bubble_vac
Contra Costa	2021-06-27	0	order_bubble_vac
Contra Costa	2021-06-28	0	order_bubble_vac
Contra Costa	2021-06-29	0	order_bubble_vac
Contra Costa	2020-01-29	0	order_closure
Contra Costa	2020-01-30	0	order_closure
Contra Costa	2020-01-31	0	order_closure
Contra Costa	2020-02-01	0	order_closure
Contra Costa	2020-02-02	0	order_closure
Contra Costa	2020-02-03	0	order_closure
Contra Costa	2020-02-04	0	order_closure
Contra Costa	2020-02-05	0	order_closure
Contra Costa	2020-02-06	0	order_closure
Contra Costa	2020-02-07	0	order_closure
Contra Costa	2020-02-08	0	order_closure
Contra Costa	2020-02-09	0	order_closure
Contra Costa	2020-02-10	0	order_closure
Contra Costa	2020-02-11	0	order_closure
Contra Costa	2020-02-12	0	order_closure
Contra Costa	2020-02-13	0	order_closure
Contra Costa	2020-02-14	0	order_closure
Contra Costa	2020-02-15	0	order_closure
Contra Costa	2020-02-16	0	order_closure
Contra Costa	2020-02-17	0	order_closure
Contra Costa	2020-02-18	0	order_closure
Contra Costa	2020-02-19	0	order_closure
Contra Costa	2020-02-20	0	order_closure
Contra Costa	2020-02-21	0	order_closure
Contra Costa	2020-02-22	0	order_closure
Contra Costa	2020-02-23	0	order_closure
Contra Costa	2020-02-24	0	order_closure
Contra Costa	2020-02-25	0	order_closure
Contra Costa	2020-02-26	0	order_closure
Contra Costa	2020-02-27	0	order_closure
Contra Costa	2020-02-28	0	order_closure
Contra Costa	2020-02-29	0	order_closure
Contra Costa	2020-03-01	0	order_closure
Contra Costa	2020-03-02	0	order_closure
Contra Costa	2020-03-03	0	order_closure
Contra Costa	2020-03-04	0	order_closure
Contra Costa	2020-03-05	0	order_closure
Contra Costa	2020-03-06	0	order_closure
Contra Costa	2020-03-07	0	order_closure
Contra Costa	2020-03-08	0	order_closure
Contra Costa	2020-03-09	0	order_closure
Contra Costa	2020-03-10	0	order_closure
Contra Costa	2020-03-11	0	order_closure
Contra Costa	2020-03-12	0	order_closure
Contra Costa	2020-03-13	0	order_closure
Contra Costa	2020-03-14	0	order_closure
Contra Costa	2020-03-15	0	order_closure
Contra Costa	2020-03-16	0	order_closure
Contra Costa	2020-03-17	6	order_closure
Contra Costa	2020-03-18	6	order_closure
Contra Costa	2020-03-19	6	order_closure
Contra Costa	2020-03-20	6	order_closure
Contra Costa	2020-03-21	6	order_closure
Contra Costa	2020-03-22	6	order_closure
Contra Costa	2020-03-23	6	order_closure
Contra Costa	2020-03-24	6	order_closure
Contra Costa	2020-03-25	6	order_closure
Contra Costa	2020-03-26	6	order_closure
Contra Costa	2020-03-27	6	order_closure
Contra Costa	2020-03-28	6	order_closure
Contra Costa	2020-03-29	6	order_closure
Contra Costa	2020-03-30	6	order_closure
Contra Costa	2020-03-31	6	order_closure
Contra Costa	2020-04-01	7	order_closure
Contra Costa	2020-04-02	7	order_closure
Contra Costa	2020-04-03	7	order_closure
Contra Costa	2020-04-04	7	order_closure
Contra Costa	2020-04-05	7	order_closure
Contra Costa	2020-04-06	7	order_closure
Contra Costa	2020-04-07	7	order_closure
Contra Costa	2020-04-08	7	order_closure
Contra Costa	2020-04-09	7	order_closure
Contra Costa	2020-04-10	7	order_closure
Contra Costa	2020-04-11	7	order_closure
Contra Costa	2020-04-12	7	order_closure
Contra Costa	2020-04-13	7	order_closure
Contra Costa	2020-04-14	7	order_closure
Contra Costa	2020-04-15	7	order_closure
Contra Costa	2020-04-16	7	order_closure
Contra Costa	2020-04-17	7	order_closure
Contra Costa	2020-04-18	7	order_closure
Contra Costa	2020-04-19	7	order_closure
Contra Costa	2020-04-20	7	order_closure
Contra Costa	2020-04-21	7	order_closure
Contra Costa	2020-04-22	7	order_closure
Contra Costa	2020-04-23	7	order_closure
Contra Costa	2020-04-24	7	order_closure
Contra Costa	2020-04-25	7	order_closure
Contra Costa	2020-04-26	7	order_closure
Contra Costa	2020-04-27	7	order_closure
Contra Costa	2020-04-28	7	order_closure
Contra Costa	2020-04-29	7	order_closure
Contra Costa	2020-04-30	7	order_closure
Contra Costa	2020-05-01	7	order_closure
Contra Costa	2020-05-02	7	order_closure
Contra Costa	2020-05-03	7	order_closure
Contra Costa	2020-05-04	6	order_closure
Contra Costa	2020-05-05	6	order_closure
Contra Costa	2020-05-06	6	order_closure
Contra Costa	2020-05-07	6	order_closure
Contra Costa	2020-05-08	6	order_closure
Contra Costa	2020-05-09	6	order_closure
Contra Costa	2020-05-10	6	order_closure
Contra Costa	2020-05-11	6	order_closure
Contra Costa	2020-05-12	6	order_closure
Contra Costa	2020-05-13	6	order_closure
Contra Costa	2020-05-14	6	order_closure
Contra Costa	2020-05-15	6	order_closure
Contra Costa	2020-05-16	6	order_closure
Contra Costa	2020-05-17	6	order_closure
Contra Costa	2020-05-18	6	order_closure
Contra Costa	2020-05-19	5	order_closure
Contra Costa	2020-05-20	5	order_closure
Contra Costa	2020-05-21	5	order_closure
Contra Costa	2020-05-22	5	order_closure
Contra Costa	2020-05-23	5	order_closure
Contra Costa	2020-05-24	5	order_closure
Contra Costa	2020-05-25	5	order_closure
Contra Costa	2020-05-26	5	order_closure
Contra Costa	2020-05-27	5	order_closure
Contra Costa	2020-05-28	5	order_closure
Contra Costa	2020-05-29	5	order_closure
Contra Costa	2020-05-30	5	order_closure
Contra Costa	2020-05-31	5	order_closure
Contra Costa	2020-06-01	5	order_closure
Contra Costa	2020-06-02	5	order_closure
Contra Costa	2020-06-03	3	order_closure
Contra Costa	2020-06-04	3	order_closure
Contra Costa	2020-06-05	2	order_closure
Contra Costa	2020-06-06	2	order_closure
Contra Costa	2020-06-07	2	order_closure
Contra Costa	2020-06-08	2	order_closure
Contra Costa	2020-06-09	2	order_closure
Contra Costa	2020-06-10	2	order_closure
Contra Costa	2020-06-11	2	order_closure
Contra Costa	2020-06-12	2	order_closure
Contra Costa	2020-06-13	2	order_closure
Contra Costa	2020-06-14	2	order_closure
Contra Costa	2020-06-15	2	order_closure
Contra Costa	2020-06-16	2	order_closure
Contra Costa	2020-06-17	1	order_closure
Contra Costa	2020-06-18	1	order_closure
Contra Costa	2020-06-19	1	order_closure
Contra Costa	2020-06-20	1	order_closure
Contra Costa	2020-06-21	1	order_closure
Contra Costa	2020-06-22	1	order_closure
Contra Costa	2020-06-23	1	order_closure
Contra Costa	2020-06-24	1	order_closure
Contra Costa	2020-06-25	1	order_closure
Contra Costa	2020-06-26	1	order_closure
Contra Costa	2020-06-27	1	order_closure
Contra Costa	2020-06-28	1	order_closure
Contra Costa	2020-06-29	1	order_closure
Contra Costa	2020-06-30	1	order_closure
Contra Costa	2020-07-01	3	order_closure
Contra Costa	2020-07-02	3	order_closure
Contra Costa	2020-07-03	3	order_closure
Contra Costa	2020-07-04	3	order_closure
Contra Costa	2020-07-05	3	order_closure
Contra Costa	2020-07-06	3	order_closure
Contra Costa	2020-07-07	3	order_closure
Contra Costa	2020-07-08	3	order_closure
Contra Costa	2020-07-09	3	order_closure
Contra Costa	2020-07-10	3	order_closure
Contra Costa	2020-07-11	4	order_closure
Contra Costa	2020-07-12	4	order_closure
Contra Costa	2020-07-13	6	order_closure
Contra Costa	2020-07-14	6	order_closure
Contra Costa	2020-07-15	6	order_closure
Contra Costa	2020-07-16	6	order_closure
Contra Costa	2020-07-17	7	order_closure
Contra Costa	2020-07-18	7	order_closure
Contra Costa	2020-07-19	7	order_closure
Contra Costa	2020-07-20	7	order_closure
Contra Costa	2020-07-21	7	order_closure
Contra Costa	2020-07-22	7	order_closure
Contra Costa	2020-07-23	7	order_closure
Contra Costa	2020-07-24	7	order_closure
Contra Costa	2020-07-25	7	order_closure
Contra Costa	2020-07-26	7	order_closure
Contra Costa	2020-07-27	7	order_closure
Contra Costa	2020-07-28	7	order_closure
Contra Costa	2020-07-29	7	order_closure
Contra Costa	2020-07-30	7	order_closure
Contra Costa	2020-07-31	7	order_closure
Contra Costa	2020-08-01	7	order_closure
Contra Costa	2020-08-02	7	order_closure
Contra Costa	2020-08-03	7	order_closure
Contra Costa	2020-08-04	7	order_closure
Contra Costa	2020-08-05	7	order_closure
Contra Costa	2020-08-06	7	order_closure
Contra Costa	2020-08-07	7	order_closure
Contra Costa	2020-08-08	7	order_closure
Contra Costa	2020-08-09	7	order_closure
Contra Costa	2020-08-10	7	order_closure
Contra Costa	2020-08-11	7	order_closure
Contra Costa	2020-08-12	7	order_closure
Contra Costa	2020-08-13	7	order_closure
Contra Costa	2020-08-14	7	order_closure
Contra Costa	2020-08-15	7	order_closure
Contra Costa	2020-08-16	7	order_closure
Contra Costa	2020-08-17	7	order_closure
Contra Costa	2020-08-18	7	order_closure
Contra Costa	2020-08-19	7	order_closure
Contra Costa	2020-08-20	7	order_closure
Contra Costa	2020-08-21	7	order_closure
Contra Costa	2020-08-22	7	order_closure
Contra Costa	2020-08-23	7	order_closure
Contra Costa	2020-08-24	7	order_closure
Contra Costa	2020-08-25	7	order_closure
Contra Costa	2020-08-26	7	order_closure
Contra Costa	2020-08-27	7	order_closure
Contra Costa	2020-08-28	7	order_closure
Contra Costa	2020-08-29	7	order_closure
Contra Costa	2020-08-30	7	order_closure
Contra Costa	2020-08-31	5	order_closure
Contra Costa	2020-09-01	5	order_closure
Contra Costa	2020-09-02	5	order_closure
Contra Costa	2020-09-03	5	order_closure
Contra Costa	2020-09-04	8	order_closure
Contra Costa	2020-09-05	8	order_closure
Contra Costa	2020-09-06	8	order_closure
Contra Costa	2020-09-07	8	order_closure
Contra Costa	2020-09-08	8	order_closure
Contra Costa	2020-09-09	8	order_closure
Contra Costa	2020-09-10	8	order_closure
Contra Costa	2020-09-11	8	order_closure
Contra Costa	2020-09-12	8	order_closure
Contra Costa	2020-09-13	8	order_closure
Contra Costa	2020-09-14	5	order_closure
Contra Costa	2020-09-15	5	order_closure
Contra Costa	2020-09-16	5	order_closure
Contra Costa	2020-09-17	5	order_closure
Contra Costa	2020-09-18	5	order_closure
Contra Costa	2020-09-19	5	order_closure
Contra Costa	2020-09-20	5	order_closure
Contra Costa	2020-09-21	5	order_closure
Contra Costa	2020-09-22	4	order_closure
Contra Costa	2020-09-23	4	order_closure
Contra Costa	2020-09-24	4	order_closure
Contra Costa	2020-09-25	4	order_closure
Contra Costa	2020-09-26	4	order_closure
Contra Costa	2020-09-27	4	order_closure
Contra Costa	2020-09-28	4	order_closure
Contra Costa	2020-09-29	3	order_closure
Contra Costa	2020-09-30	3	order_closure
Contra Costa	2020-10-01	3	order_closure
Contra Costa	2020-10-02	3	order_closure
Contra Costa	2020-10-03	3	order_closure
Contra Costa	2020-10-04	3	order_closure
Contra Costa	2020-10-05	3	order_closure
Contra Costa	2020-10-06	3	order_closure
Contra Costa	2020-10-07	3	order_closure
Contra Costa	2020-10-08	3	order_closure
Contra Costa	2020-10-09	3	order_closure
Contra Costa	2020-10-10	3	order_closure
Contra Costa	2020-10-11	3	order_closure
Contra Costa	2020-10-12	3	order_closure
Contra Costa	2020-10-13	3	order_closure
Contra Costa	2020-10-14	3	order_closure
Contra Costa	2020-10-15	3	order_closure
Contra Costa	2020-10-16	3	order_closure
Contra Costa	2020-10-17	3	order_closure
Contra Costa	2020-10-18	3	order_closure
Contra Costa	2020-10-19	3	order_closure
Contra Costa	2020-10-20	3	order_closure
Contra Costa	2020-10-21	3	order_closure
Contra Costa	2020-10-22	3	order_closure
Contra Costa	2020-10-23	3	order_closure
Contra Costa	2020-10-24	3	order_closure
Contra Costa	2020-10-25	3	order_closure
Contra Costa	2020-10-26	3	order_closure
Contra Costa	2020-10-27	2	order_closure
Contra Costa	2020-10-28	2	order_closure
Contra Costa	2020-10-29	2	order_closure
Contra Costa	2020-10-30	2	order_closure
Contra Costa	2020-10-31	2	order_closure
Contra Costa	2020-11-01	2	order_closure
Contra Costa	2020-11-02	2	order_closure
Contra Costa	2020-11-03	2	order_closure
Contra Costa	2020-11-04	2	order_closure
Contra Costa	2020-11-05	2	order_closure
Contra Costa	2020-11-06	3	order_closure
Contra Costa	2020-11-07	3	order_closure
Contra Costa	2020-11-08	3	order_closure
Contra Costa	2020-11-09	3	order_closure
Contra Costa	2020-11-10	3	order_closure
Contra Costa	2020-11-11	3	order_closure
Contra Costa	2020-11-12	3	order_closure
Contra Costa	2020-11-13	4	order_closure
Contra Costa	2020-11-14	4	order_closure
Contra Costa	2020-11-15	4	order_closure
Contra Costa	2020-11-16	4	order_closure
Contra Costa	2020-11-17	4	order_closure
Contra Costa	2020-11-18	4	order_closure
Contra Costa	2020-11-19	4	order_closure
Contra Costa	2020-11-20	4	order_closure
Contra Costa	2020-11-21	4	order_closure
Contra Costa	2020-11-22	4	order_closure
Contra Costa	2020-11-23	4	order_closure
Contra Costa	2020-11-24	4	order_closure
Contra Costa	2020-11-25	4	order_closure
Contra Costa	2020-11-26	4	order_closure
Contra Costa	2020-11-27	4	order_closure
Contra Costa	2020-11-28	4	order_closure
Contra Costa	2020-11-29	4	order_closure
Contra Costa	2020-11-30	4	order_closure
Contra Costa	2020-12-01	4	order_closure
Contra Costa	2020-12-02	4	order_closure
Contra Costa	2020-12-03	4	order_closure
Contra Costa	2020-12-04	4	order_closure
Contra Costa	2020-12-05	4	order_closure
Contra Costa	2020-12-06	6	order_closure
Contra Costa	2020-12-07	6	order_closure
Contra Costa	2020-12-08	6	order_closure
Contra Costa	2020-12-09	6	order_closure
Contra Costa	2020-12-10	6	order_closure
Contra Costa	2020-12-11	6	order_closure
Contra Costa	2020-12-12	6	order_closure
Contra Costa	2020-12-13	6	order_closure
Contra Costa	2020-12-14	6	order_closure
Contra Costa	2020-12-15	6	order_closure
Contra Costa	2020-12-16	6	order_closure
Contra Costa	2020-12-17	6	order_closure
Contra Costa	2020-12-18	6	order_closure
Contra Costa	2020-12-19	6	order_closure
Contra Costa	2020-12-20	6	order_closure
Contra Costa	2020-12-21	6	order_closure
Contra Costa	2020-12-22	6	order_closure
Contra Costa	2020-12-23	6	order_closure
Contra Costa	2020-12-24	6	order_closure
Contra Costa	2020-12-25	6	order_closure
Contra Costa	2020-12-26	6	order_closure
Contra Costa	2020-12-27	6	order_closure
Contra Costa	2020-12-28	6	order_closure
Contra Costa	2020-12-29	6	order_closure
Contra Costa	2020-12-30	6	order_closure
Contra Costa	2020-12-31	6	order_closure
Contra Costa	2021-01-01	6	order_closure
Contra Costa	2021-01-02	6	order_closure
Contra Costa	2021-01-03	6	order_closure
Contra Costa	2021-01-04	6	order_closure
Contra Costa	2021-01-05	6	order_closure
Contra Costa	2021-01-06	6	order_closure
Contra Costa	2021-01-07	6	order_closure
Contra Costa	2021-01-08	6	order_closure
Contra Costa	2021-01-09	6	order_closure
Contra Costa	2021-01-10	6	order_closure
Contra Costa	2021-01-11	6	order_closure
Contra Costa	2021-01-12	6	order_closure
Contra Costa	2021-01-13	6	order_closure
Contra Costa	2021-01-14	6	order_closure
Contra Costa	2021-01-15	6	order_closure
Contra Costa	2021-01-16	6	order_closure
Contra Costa	2021-01-17	6	order_closure
Contra Costa	2021-01-18	6	order_closure
Contra Costa	2021-01-19	6	order_closure
Contra Costa	2021-01-20	6	order_closure
Contra Costa	2021-01-21	6	order_closure
Contra Costa	2021-01-22	6	order_closure
Contra Costa	2021-01-23	6	order_closure
Contra Costa	2021-01-24	6	order_closure
Contra Costa	2021-01-25	4	order_closure
Contra Costa	2021-01-26	4	order_closure
Contra Costa	2021-01-27	4	order_closure
Contra Costa	2021-01-28	4	order_closure
Contra Costa	2021-01-29	4	order_closure
Contra Costa	2021-01-30	4	order_closure
Contra Costa	2021-01-31	4	order_closure
Contra Costa	2021-02-01	4	order_closure
Contra Costa	2021-02-02	4	order_closure
Contra Costa	2021-02-03	4	order_closure
Contra Costa	2021-02-04	4	order_closure
Contra Costa	2021-02-05	4	order_closure
Contra Costa	2021-02-06	4	order_closure
Contra Costa	2021-02-07	4	order_closure
Contra Costa	2021-02-08	4	order_closure
Contra Costa	2021-02-09	4	order_closure
Contra Costa	2021-02-10	4	order_closure
Contra Costa	2021-02-11	4	order_closure
Contra Costa	2021-02-12	4	order_closure
Contra Costa	2021-02-13	4	order_closure
Contra Costa	2021-02-14	4	order_closure
Contra Costa	2021-02-15	4	order_closure
Contra Costa	2021-02-16	4	order_closure
Contra Costa	2021-02-17	4	order_closure
Contra Costa	2021-02-18	4	order_closure
Contra Costa	2021-02-19	4	order_closure
Contra Costa	2021-02-20	4	order_closure
Contra Costa	2021-02-21	4	order_closure
Contra Costa	2021-02-22	4	order_closure
Contra Costa	2021-02-23	4	order_closure
Contra Costa	2021-02-24	4	order_closure
Contra Costa	2021-02-25	4	order_closure
Contra Costa	2021-02-26	4	order_closure
Contra Costa	2021-02-27	4	order_closure
Contra Costa	2021-02-28	4	order_closure
Contra Costa	2021-03-01	4	order_closure
Contra Costa	2021-03-02	4	order_closure
Contra Costa	2021-03-03	4	order_closure
Contra Costa	2021-03-04	4	order_closure
Contra Costa	2021-03-05	4	order_closure
Contra Costa	2021-03-06	4	order_closure
Contra Costa	2021-03-07	4	order_closure
Contra Costa	2021-03-08	4	order_closure
Contra Costa	2021-03-09	4	order_closure
Contra Costa	2021-03-10	4	order_closure
Contra Costa	2021-03-11	4	order_closure
Contra Costa	2021-03-12	3	order_closure
Contra Costa	2021-03-13	3	order_closure
Contra Costa	2021-03-14	3	order_closure
Contra Costa	2021-03-15	3	order_closure
Contra Costa	2021-03-16	3	order_closure
Contra Costa	2021-03-17	3	order_closure
Contra Costa	2021-03-18	3	order_closure
Contra Costa	2021-03-19	3	order_closure
Contra Costa	2021-03-20	3	order_closure
Contra Costa	2021-03-21	3	order_closure
Contra Costa	2021-03-22	3	order_closure
Contra Costa	2021-03-23	3	order_closure
Contra Costa	2021-03-24	3	order_closure
Contra Costa	2021-03-25	3	order_closure
Contra Costa	2021-03-26	3	order_closure
Contra Costa	2021-03-27	3	order_closure
Contra Costa	2021-03-28	3	order_closure
Contra Costa	2021-03-29	3	order_closure
Contra Costa	2021-03-30	3	order_closure
Contra Costa	2021-03-31	3	order_closure
Contra Costa	2021-04-01	3	order_closure
Contra Costa	2021-04-02	3	order_closure
Contra Costa	2021-04-03	3	order_closure
Contra Costa	2021-04-04	3	order_closure
Contra Costa	2021-04-05	3	order_closure
Contra Costa	2021-04-06	2	order_closure
Contra Costa	2021-04-07	2	order_closure
Contra Costa	2021-04-08	2	order_closure
Contra Costa	2021-04-09	2	order_closure
Contra Costa	2021-04-10	2	order_closure
Contra Costa	2021-04-11	2	order_closure
Contra Costa	2021-04-12	2	order_closure
Contra Costa	2021-04-13	2	order_closure
Contra Costa	2021-04-14	2	order_closure
Contra Costa	2021-04-15	2	order_closure
Contra Costa	2021-04-16	2	order_closure
Contra Costa	2021-04-17	2	order_closure
Contra Costa	2021-04-18	2	order_closure
Contra Costa	2021-04-19	2	order_closure
Contra Costa	2021-04-20	2	order_closure
Contra Costa	2021-04-21	2	order_closure
Contra Costa	2021-04-22	2	order_closure
Contra Costa	2021-04-23	2	order_closure
Contra Costa	2021-04-24	2	order_closure
Contra Costa	2021-04-25	2	order_closure
Contra Costa	2021-04-26	2	order_closure
Contra Costa	2021-04-27	2	order_closure
Contra Costa	2021-04-28	2	order_closure
Contra Costa	2021-04-29	2	order_closure
Contra Costa	2021-04-30	2	order_closure
Contra Costa	2021-05-01	2	order_closure
Contra Costa	2021-05-02	2	order_closure
Contra Costa	2021-05-03	2	order_closure
Contra Costa	2021-05-04	2	order_closure
Contra Costa	2021-05-05	2	order_closure
Contra Costa	2021-05-06	2	order_closure
Contra Costa	2021-05-07	2	order_closure
Contra Costa	2021-05-08	2	order_closure
Contra Costa	2021-05-09	2	order_closure
Contra Costa	2021-05-10	2	order_closure
Contra Costa	2021-05-11	2	order_closure
Contra Costa	2021-05-12	2	order_closure
Contra Costa	2021-05-13	2	order_closure
Contra Costa	2021-05-14	2	order_closure
Contra Costa	2021-05-15	2	order_closure
Contra Costa	2021-05-16	2	order_closure
Contra Costa	2021-05-17	2	order_closure
Contra Costa	2021-05-18	2	order_closure
Contra Costa	2021-05-19	2	order_closure
Contra Costa	2021-05-20	2	order_closure
Contra Costa	2021-05-21	2	order_closure
Contra Costa	2021-05-22	2	order_closure
Contra Costa	2021-05-23	2	order_closure
Contra Costa	2021-05-24	2	order_closure
Contra Costa	2021-05-25	2	order_closure
Contra Costa	2021-05-26	2	order_closure
Contra Costa	2021-05-27	2	order_closure
Contra Costa	2021-05-28	2	order_closure
Contra Costa	2021-05-29	2	order_closure
Contra Costa	2021-05-30	2	order_closure
Contra Costa	2021-05-31	2	order_closure
Contra Costa	2021-06-01	2	order_closure
Contra Costa	2021-06-02	2	order_closure
Contra Costa	2021-06-03	2	order_closure
Contra Costa	2021-06-04	2	order_closure
Contra Costa	2021-06-05	2	order_closure
Contra Costa	2021-06-06	2	order_closure
Contra Costa	2021-06-07	2	order_closure
Contra Costa	2021-06-08	2	order_closure
Contra Costa	2021-06-09	2	order_closure
Contra Costa	2021-06-10	2	order_closure
Contra Costa	2021-06-11	2	order_closure
Contra Costa	2021-06-12	2	order_closure
Contra Costa	2021-06-13	2	order_closure
Contra Costa	2021-06-14	2	order_closure
Contra Costa	2021-06-15	0	order_closure
Contra Costa	2021-06-16	0	order_closure
Contra Costa	2021-06-17	0	order_closure
Contra Costa	2021-06-18	0	order_closure
Contra Costa	2021-06-19	0	order_closure
Contra Costa	2021-06-20	0	order_closure
Contra Costa	2021-06-21	0	order_closure
Contra Costa	2021-06-22	0	order_closure
Contra Costa	2021-06-23	0	order_closure
Contra Costa	2021-06-24	0	order_closure
Contra Costa	2021-06-25	0	order_closure
Contra Costa	2021-06-26	0	order_closure
Contra Costa	2021-06-27	0	order_closure
Contra Costa	2021-06-28	0	order_closure
Contra Costa	2021-06-29	0	order_closure
Contra Costa	2020-01-29		order_events
Contra Costa	2020-01-30		order_events
Contra Costa	2020-01-31		order_events
Contra Costa	2020-02-01		order_events
Contra Costa	2020-02-02		order_events
Contra Costa	2020-02-03		order_events
Contra Costa	2020-02-04		order_events
Contra Costa	2020-02-05		order_events
Contra Costa	2020-02-06		order_events
Contra Costa	2020-02-07		order_events
Contra Costa	2020-02-08		order_events
Contra Costa	2020-02-09		order_events
Contra Costa	2020-02-10		order_events
Contra Costa	2020-02-11		order_events
Contra Costa	2020-02-12		order_events
Contra Costa	2020-02-13		order_events
Contra Costa	2020-02-14		order_events
Contra Costa	2020-02-15		order_events
Contra Costa	2020-02-16		order_events
Contra Costa	2020-02-17		order_events
Contra Costa	2020-02-18		order_events
Contra Costa	2020-02-19		order_events
Contra Costa	2020-02-20		order_events
Contra Costa	2020-02-21		order_events
Contra Costa	2020-02-22		order_events
Contra Costa	2020-02-23		order_events
Contra Costa	2020-02-24		order_events
Contra Costa	2020-02-25		order_events
Contra Costa	2020-02-26		order_events
Contra Costa	2020-02-27		order_events
Contra Costa	2020-02-28		order_events
Contra Costa	2020-02-29		order_events
Contra Costa	2020-03-01		order_events
Contra Costa	2020-03-02		order_events
Contra Costa	2020-03-03		order_events
Contra Costa	2020-03-04		order_events
Contra Costa	2020-03-05		order_events
Contra Costa	2020-03-06		order_events
Contra Costa	2020-03-07		order_events
Contra Costa	2020-03-08		order_events
Contra Costa	2020-03-09		order_events
Contra Costa	2020-03-10		order_events
Contra Costa	2020-03-11		order_events
Contra Costa	2020-03-12		order_events
Contra Costa	2020-03-13		order_events
Contra Costa	2020-03-14		order_events
Contra Costa	2020-03-15		order_events
Contra Costa	2020-03-16		order_events
Contra Costa	2020-03-17		order_events
Contra Costa	2020-03-18		order_events
Contra Costa	2020-03-19		order_events
Contra Costa	2020-03-20		order_events
Contra Costa	2020-03-21		order_events
Contra Costa	2020-03-22		order_events
Contra Costa	2020-03-23		order_events
Contra Costa	2020-03-24		order_events
Contra Costa	2020-03-25		order_events
Contra Costa	2020-03-26		order_events
Contra Costa	2020-03-27		order_events
Contra Costa	2020-03-28		order_events
Contra Costa	2020-03-29		order_events
Contra Costa	2020-03-30		order_events
Contra Costa	2020-03-31		order_events
Contra Costa	2020-04-01		order_events
Contra Costa	2020-04-02		order_events
Contra Costa	2020-04-03		order_events
Contra Costa	2020-04-04		order_events
Contra Costa	2020-04-05		order_events
Contra Costa	2020-04-06		order_events
Contra Costa	2020-04-07		order_events
Contra Costa	2020-04-08		order_events
Contra Costa	2020-04-09		order_events
Contra Costa	2020-04-10		order_events
Contra Costa	2020-04-11		order_events
Contra Costa	2020-04-12		order_events
Contra Costa	2020-04-13		order_events
Contra Costa	2020-04-14		order_events
Contra Costa	2020-04-15		order_events
Contra Costa	2020-04-16		order_events
Contra Costa	2020-04-17		order_events
Contra Costa	2020-04-18		order_events
Contra Costa	2020-04-19		order_events
Contra Costa	2020-04-20		order_events
Contra Costa	2020-04-21		order_events
Contra Costa	2020-04-22		order_events
Contra Costa	2020-04-23		order_events
Contra Costa	2020-04-24		order_events
Contra Costa	2020-04-25		order_events
Contra Costa	2020-04-26		order_events
Contra Costa	2020-04-27		order_events
Contra Costa	2020-04-28		order_events
Contra Costa	2020-04-29		order_events
Contra Costa	2020-04-30		order_events
Contra Costa	2020-05-01		order_events
Contra Costa	2020-05-02		order_events
Contra Costa	2020-05-03		order_events
Contra Costa	2020-05-04		order_events
Contra Costa	2020-05-05		order_events
Contra Costa	2020-05-06		order_events
Contra Costa	2020-05-07		order_events
Contra Costa	2020-05-08		order_events
Contra Costa	2020-05-09		order_events
Contra Costa	2020-05-10		order_events
Contra Costa	2020-05-11		order_events
Contra Costa	2020-05-12		order_events
Contra Costa	2020-05-13		order_events
Contra Costa	2020-05-14		order_events
Contra Costa	2020-05-15		order_events
Contra Costa	2020-05-16		order_events
Contra Costa	2020-05-17		order_events
Contra Costa	2020-05-18		order_events
Contra Costa	2020-05-19		order_events
Contra Costa	2020-05-20		order_events
Contra Costa	2020-05-21		order_events
Contra Costa	2020-05-22		order_events
Contra Costa	2020-05-23		order_events
Contra Costa	2020-05-24		order_events
Contra Costa	2020-05-25		order_events
Contra Costa	2020-05-26		order_events
Contra Costa	2020-05-27		order_events
Contra Costa	2020-05-28		order_events
Contra Costa	2020-05-29		order_events
Contra Costa	2020-05-30		order_events
Contra Costa	2020-05-31		order_events
Contra Costa	2020-06-01		order_events
Contra Costa	2020-06-02		order_events
Contra Costa	2020-06-03		order_events
Contra Costa	2020-06-04		order_events
Contra Costa	2020-06-05		order_events
Contra Costa	2020-06-06		order_events
Contra Costa	2020-06-07		order_events
Contra Costa	2020-06-08		order_events
Contra Costa	2020-06-09		order_events
Contra Costa	2020-06-10		order_events
Contra Costa	2020-06-11		order_events
Contra Costa	2020-06-12		order_events
Contra Costa	2020-06-13		order_events
Contra Costa	2020-06-14		order_events
Contra Costa	2020-06-15		order_events
Contra Costa	2020-06-16		order_events
Contra Costa	2020-06-17		order_events
Contra Costa	2020-06-18		order_events
Contra Costa	2020-06-19		order_events
Contra Costa	2020-06-20		order_events
Contra Costa	2020-06-21		order_events
Contra Costa	2020-06-22		order_events
Contra Costa	2020-06-23		order_events
Contra Costa	2020-06-24		order_events
Contra Costa	2020-06-25		order_events
Contra Costa	2020-06-26		order_events
Contra Costa	2020-06-27		order_events
Contra Costa	2020-06-28		order_events
Contra Costa	2020-06-29		order_events
Contra Costa	2020-06-30		order_events
Contra Costa	2020-07-01		order_events
Contra Costa	2020-07-02		order_events
Contra Costa	2020-07-03		order_events
Contra Costa	2020-07-04		order_events
Contra Costa	2020-07-05		order_events
Contra Costa	2020-07-06		order_events
Contra Costa	2020-07-07		order_events
Contra Costa	2020-07-08		order_events
Contra Costa	2020-07-09		order_events
Contra Costa	2020-07-10		order_events
Contra Costa	2020-07-11		order_events
Contra Costa	2020-07-12		order_events
Contra Costa	2020-07-13		order_events
Contra Costa	2020-07-14		order_events
Contra Costa	2020-07-15		order_events
Contra Costa	2020-07-16		order_events
Contra Costa	2020-07-17		order_events
Contra Costa	2020-07-18		order_events
Contra Costa	2020-07-19		order_events
Contra Costa	2020-07-20		order_events
Contra Costa	2020-07-21		order_events
Contra Costa	2020-07-22		order_events
Contra Costa	2020-07-23		order_events
Contra Costa	2020-07-24		order_events
Contra Costa	2020-07-25		order_events
Contra Costa	2020-07-26		order_events
Contra Costa	2020-07-27		order_events
Contra Costa	2020-07-28		order_events
Contra Costa	2020-07-29		order_events
Contra Costa	2020-07-30		order_events
Contra Costa	2020-07-31		order_events
Contra Costa	2020-08-01		order_events
Contra Costa	2020-08-02		order_events
Contra Costa	2020-08-03		order_events
Contra Costa	2020-08-04		order_events
Contra Costa	2020-08-05		order_events
Contra Costa	2020-08-06		order_events
Contra Costa	2020-08-07		order_events
Contra Costa	2020-08-08		order_events
Contra Costa	2020-08-09		order_events
Contra Costa	2020-08-10		order_events
Contra Costa	2020-08-11		order_events
Contra Costa	2020-08-12		order_events
Contra Costa	2020-08-13		order_events
Contra Costa	2020-08-14		order_events
Contra Costa	2020-08-15		order_events
Contra Costa	2020-08-16		order_events
Contra Costa	2020-08-17		order_events
Contra Costa	2020-08-18		order_events
Contra Costa	2020-08-19		order_events
Contra Costa	2020-08-20		order_events
Contra Costa	2020-08-21		order_events
Contra Costa	2020-08-22		order_events
Contra Costa	2020-08-23		order_events
Contra Costa	2020-08-24		order_events
Contra Costa	2020-08-25		order_events
Contra Costa	2020-08-26		order_events
Contra Costa	2020-08-27		order_events
Contra Costa	2020-08-28		order_events
Contra Costa	2020-08-29		order_events
Contra Costa	2020-08-30		order_events
Contra Costa	2020-08-31		order_events
Contra Costa	2020-09-01		order_events
Contra Costa	2020-09-02		order_events
Contra Costa	2020-09-03		order_events
Contra Costa	2020-09-04		order_events
Contra Costa	2020-09-05		order_events
Contra Costa	2020-09-06		order_events
Contra Costa	2020-09-07		order_events
Contra Costa	2020-09-08		order_events
Contra Costa	2020-09-09		order_events
Contra Costa	2020-09-10		order_events
Contra Costa	2020-09-11		order_events
Contra Costa	2020-09-12		order_events
Contra Costa	2020-09-13		order_events
Contra Costa	2020-09-14		order_events
Contra Costa	2020-09-15		order_events
Contra Costa	2020-09-16		order_events
Contra Costa	2020-09-17		order_events
Contra Costa	2020-09-18		order_events
Contra Costa	2020-09-19		order_events
Contra Costa	2020-09-20		order_events
Contra Costa	2020-09-21		order_events
Contra Costa	2020-09-22		order_events
Contra Costa	2020-09-23		order_events
Contra Costa	2020-09-24		order_events
Contra Costa	2020-09-25		order_events
Contra Costa	2020-09-26		order_events
Contra Costa	2020-09-27		order_events
Contra Costa	2020-09-28		order_events
Contra Costa	2020-09-29		order_events
Contra Costa	2020-09-30		order_events
Contra Costa	2020-10-01		order_events
Contra Costa	2020-10-02		order_events
Contra Costa	2020-10-03		order_events
Contra Costa	2020-10-04		order_events
Contra Costa	2020-10-05		order_events
Contra Costa	2020-10-06		order_events
Contra Costa	2020-10-07		order_events
Contra Costa	2020-10-08		order_events
Contra Costa	2020-10-09		order_events
Contra Costa	2020-10-10		order_events
Contra Costa	2020-10-11		order_events
Contra Costa	2020-10-12		order_events
Contra Costa	2020-10-13		order_events
Contra Costa	2020-10-14		order_events
Contra Costa	2020-10-15		order_events
Contra Costa	2020-10-16		order_events
Contra Costa	2020-10-17		order_events
Contra Costa	2020-10-18		order_events
Contra Costa	2020-10-19		order_events
Contra Costa	2020-10-20		order_events
Contra Costa	2020-10-21		order_events
Contra Costa	2020-10-22		order_events
Contra Costa	2020-10-23		order_events
Contra Costa	2020-10-24		order_events
Contra Costa	2020-10-25		order_events
Contra Costa	2020-10-26		order_events
Contra Costa	2020-10-27		order_events
Contra Costa	2020-10-28		order_events
Contra Costa	2020-10-29		order_events
Contra Costa	2020-10-30		order_events
Contra Costa	2020-10-31		order_events
Contra Costa	2020-11-01		order_events
Contra Costa	2020-11-02		order_events
Contra Costa	2020-11-03		order_events
Contra Costa	2020-11-04		order_events
Contra Costa	2020-11-05		order_events
Contra Costa	2020-11-06		order_events
Contra Costa	2020-11-07		order_events
Contra Costa	2020-11-08		order_events
Contra Costa	2020-11-09		order_events
Contra Costa	2020-11-10		order_events
Contra Costa	2020-11-11		order_events
Contra Costa	2020-11-12		order_events
Contra Costa	2020-11-13		order_events
Contra Costa	2020-11-14		order_events
Contra Costa	2020-11-15		order_events
Contra Costa	2020-11-16		order_events
Contra Costa	2020-11-17		order_events
Contra Costa	2020-11-18		order_events
Contra Costa	2020-11-19		order_events
Contra Costa	2020-11-20		order_events
Contra Costa	2020-11-21		order_events
Contra Costa	2020-11-22		order_events
Contra Costa	2020-11-23		order_events
Contra Costa	2020-11-24		order_events
Contra Costa	2020-11-25		order_events
Contra Costa	2020-11-26		order_events
Contra Costa	2020-11-27		order_events
Contra Costa	2020-11-28		order_events
Contra Costa	2020-11-29		order_events
Contra Costa	2020-11-30		order_events
Contra Costa	2020-12-01		order_events
Contra Costa	2020-12-02		order_events
Contra Costa	2020-12-03		order_events
Contra Costa	2020-12-04		order_events
Contra Costa	2020-12-05		order_events
Contra Costa	2020-12-06		order_events
Contra Costa	2020-12-07		order_events
Contra Costa	2020-12-08		order_events
Contra Costa	2020-12-09		order_events
Contra Costa	2020-12-10		order_events
Contra Costa	2020-12-11		order_events
Contra Costa	2020-12-12		order_events
Contra Costa	2020-12-13		order_events
Contra Costa	2020-12-14		order_events
Contra Costa	2020-12-15		order_events
Contra Costa	2020-12-16		order_events
Contra Costa	2020-12-17		order_events
Contra Costa	2020-12-18		order_events
Contra Costa	2020-12-19		order_events
Contra Costa	2020-12-20		order_events
Contra Costa	2020-12-21		order_events
Contra Costa	2020-12-22		order_events
Contra Costa	2020-12-23		order_events
Contra Costa	2020-12-24		order_events
Contra Costa	2020-12-25		order_events
Contra Costa	2020-12-26		order_events
Contra Costa	2020-12-27		order_events
Contra Costa	2020-12-28		order_events
Contra Costa	2020-12-29		order_events
Contra Costa	2020-12-30		order_events
Contra Costa	2020-12-31		order_events
Contra Costa	2021-01-01		order_events
Contra Costa	2021-01-02		order_events
Contra Costa	2021-01-03		order_events
Contra Costa	2021-01-04		order_events
Contra Costa	2021-01-05		order_events
Contra Costa	2021-01-06		order_events
Contra Costa	2021-01-07		order_events
Contra Costa	2021-01-08		order_events
Contra Costa	2021-01-09		order_events
Contra Costa	2021-01-10		order_events
Contra Costa	2021-01-11		order_events
Contra Costa	2021-01-12		order_events
Contra Costa	2021-01-13		order_events
Contra Costa	2021-01-14		order_events
Contra Costa	2021-01-15		order_events
Contra Costa	2021-01-16		order_events
Contra Costa	2021-01-17		order_events
Contra Costa	2021-01-18		order_events
Contra Costa	2021-01-19		order_events
Contra Costa	2021-01-20		order_events
Contra Costa	2021-01-21		order_events
Contra Costa	2021-01-22		order_events
Contra Costa	2021-01-23		order_events
Contra Costa	2021-01-24		order_events
Contra Costa	2021-01-25		order_events
Contra Costa	2021-01-26		order_events
Contra Costa	2021-01-27		order_events
Contra Costa	2021-01-28		order_events
Contra Costa	2021-01-29		order_events
Contra Costa	2021-01-30		order_events
Contra Costa	2021-01-31		order_events
Contra Costa	2021-02-01		order_events
Contra Costa	2021-02-02		order_events
Contra Costa	2021-02-03		order_events
Contra Costa	2021-02-04		order_events
Contra Costa	2021-02-05		order_events
Contra Costa	2021-02-06		order_events
Contra Costa	2021-02-07		order_events
Contra Costa	2021-02-08		order_events
Contra Costa	2021-02-09		order_events
Contra Costa	2021-02-10		order_events
Contra Costa	2021-02-11		order_events
Contra Costa	2021-02-12		order_events
Contra Costa	2021-02-13		order_events
Contra Costa	2021-02-14		order_events
Contra Costa	2021-02-15		order_events
Contra Costa	2021-02-16		order_events
Contra Costa	2021-02-17		order_events
Contra Costa	2021-02-18		order_events
Contra Costa	2021-02-19		order_events
Contra Costa	2021-02-20		order_events
Contra Costa	2021-02-21		order_events
Contra Costa	2021-02-22		order_events
Contra Costa	2021-02-23		order_events
Contra Costa	2021-02-24		order_events
Contra Costa	2021-02-25		order_events
Contra Costa	2021-02-26		order_events
Contra Costa	2021-02-27		order_events
Contra Costa	2021-02-28		order_events
Contra Costa	2021-03-01		order_events
Contra Costa	2021-03-02		order_events
Contra Costa	2021-03-03		order_events
Contra Costa	2021-03-04		order_events
Contra Costa	2021-03-05		order_events
Contra Costa	2021-03-06		order_events
Contra Costa	2021-03-07		order_events
Contra Costa	2021-03-08		order_events
Contra Costa	2021-03-09		order_events
Contra Costa	2021-03-10		order_events
Contra Costa	2021-03-11		order_events
Contra Costa	2021-03-12		order_events
Contra Costa	2021-03-13		order_events
Contra Costa	2021-03-14		order_events
Contra Costa	2021-03-15		order_events
Contra Costa	2021-03-16		order_events
Contra Costa	2021-03-17		order_events
Contra Costa	2021-03-18		order_events
Contra Costa	2021-03-19		order_events
Contra Costa	2021-03-20		order_events
Contra Costa	2021-03-21		order_events
Contra Costa	2021-03-22		order_events
Contra Costa	2021-03-23		order_events
Contra Costa	2021-03-24		order_events
Contra Costa	2021-03-25		order_events
Contra Costa	2021-03-26		order_events
Contra Costa	2021-03-27		order_events
Contra Costa	2021-03-28		order_events
Contra Costa	2021-03-29		order_events
Contra Costa	2021-03-30		order_events
Contra Costa	2021-03-31		order_events
Contra Costa	2021-04-01		order_events
Contra Costa	2021-04-02		order_events
Contra Costa	2021-04-03		order_events
Contra Costa	2021-04-04		order_events
Contra Costa	2021-04-05		order_events
Contra Costa	2021-04-06		order_events
Contra Costa	2021-04-07		order_events
Contra Costa	2021-04-08		order_events
Contra Costa	2021-04-09		order_events
Contra Costa	2021-04-10		order_events
Contra Costa	2021-04-11		order_events
Contra Costa	2021-04-12		order_events
Contra Costa	2021-04-13		order_events
Contra Costa	2021-04-14		order_events
Contra Costa	2021-04-15	6	order_events
Contra Costa	2021-04-16	6	order_events
Contra Costa	2021-04-17	6	order_events
Contra Costa	2021-04-18	6	order_events
Contra Costa	2021-04-19	6	order_events
Contra Costa	2021-04-20	6	order_events
Contra Costa	2021-04-21	6	order_events
Contra Costa	2021-04-22	6	order_events
Contra Costa	2021-04-23	6	order_events
Contra Costa	2021-04-24	6	order_events
Contra Costa	2021-04-25	6	order_events
Contra Costa	2021-04-26	6	order_events
Contra Costa	2021-04-27	6	order_events
Contra Costa	2021-04-28	6	order_events
Contra Costa	2021-04-29	6	order_events
Contra Costa	2021-04-30	6	order_events
Contra Costa	2021-05-01	6	order_events
Contra Costa	2021-05-02	6	order_events
Contra Costa	2021-05-03	6	order_events
Contra Costa	2021-05-04	6	order_events
Contra Costa	2021-05-05	6	order_events
Contra Costa	2021-05-06	6	order_events
Contra Costa	2021-05-07	6	order_events
Contra Costa	2021-05-08	6	order_events
Contra Costa	2021-05-09	6	order_events
Contra Costa	2021-05-10	6	order_events
Contra Costa	2021-05-11	6	order_events
Contra Costa	2021-05-12	6	order_events
Contra Costa	2021-05-13	6	order_events
Contra Costa	2021-05-14	6	order_events
Contra Costa	2021-05-15	6	order_events
Contra Costa	2021-05-16	6	order_events
Contra Costa	2021-05-17	6	order_events
Contra Costa	2021-05-18	6	order_events
Contra Costa	2021-05-19	6	order_events
Contra Costa	2021-05-20	6	order_events
Contra Costa	2021-05-21	6	order_events
Contra Costa	2021-05-22	6	order_events
Contra Costa	2021-05-23	6	order_events
Contra Costa	2021-05-24	6	order_events
Contra Costa	2021-05-25	6	order_events
Contra Costa	2021-05-26	6	order_events
Contra Costa	2021-05-27	6	order_events
Contra Costa	2021-05-28	6	order_events
Contra Costa	2021-05-29	6	order_events
Contra Costa	2021-05-30	6	order_events
Contra Costa	2021-05-31	6	order_events
Contra Costa	2021-06-01	6	order_events
Contra Costa	2021-06-02	6	order_events
Contra Costa	2021-06-03	6	order_events
Contra Costa	2021-06-04	6	order_events
Contra Costa	2021-06-05	6	order_events
Contra Costa	2021-06-06	6	order_events
Contra Costa	2021-06-07	6	order_events
Contra Costa	2021-06-08	6	order_events
Contra Costa	2021-06-09	6	order_events
Contra Costa	2021-06-10	6	order_events
Contra Costa	2021-06-11	6	order_events
Contra Costa	2021-06-12	6	order_events
Contra Costa	2021-06-13	6	order_events
Contra Costa	2021-06-14	6	order_events
Contra Costa	2021-06-15	0	order_events
Contra Costa	2021-06-16	0	order_events
Contra Costa	2021-06-17	0	order_events
Contra Costa	2021-06-18	0	order_events
Contra Costa	2021-06-19	0	order_events
Contra Costa	2021-06-20	0	order_events
Contra Costa	2021-06-21	0	order_events
Contra Costa	2021-06-22	0	order_events
Contra Costa	2021-06-23	0	order_events
Contra Costa	2021-06-24	0	order_events
Contra Costa	2021-06-25	0	order_events
Contra Costa	2021-06-26	0	order_events
Contra Costa	2021-06-27	0	order_events
Contra Costa	2021-06-28	0	order_events
Contra Costa	2021-06-29	0	order_events
Contra Costa	2020-01-29		order_events_vac
Contra Costa	2020-01-30		order_events_vac
Contra Costa	2020-01-31		order_events_vac
Contra Costa	2020-02-01		order_events_vac
Contra Costa	2020-02-02		order_events_vac
Contra Costa	2020-02-03		order_events_vac
Contra Costa	2020-02-04		order_events_vac
Contra Costa	2020-02-05		order_events_vac
Contra Costa	2020-02-06		order_events_vac
Contra Costa	2020-02-07		order_events_vac
Contra Costa	2020-02-08		order_events_vac
Contra Costa	2020-02-09		order_events_vac
Contra Costa	2020-02-10		order_events_vac
Contra Costa	2020-02-11		order_events_vac
Contra Costa	2020-02-12		order_events_vac
Contra Costa	2020-02-13		order_events_vac
Contra Costa	2020-02-14		order_events_vac
Contra Costa	2020-02-15		order_events_vac
Contra Costa	2020-02-16		order_events_vac
Contra Costa	2020-02-17		order_events_vac
Contra Costa	2020-02-18		order_events_vac
Contra Costa	2020-02-19		order_events_vac
Contra Costa	2020-02-20		order_events_vac
Contra Costa	2020-02-21		order_events_vac
Contra Costa	2020-02-22		order_events_vac
Contra Costa	2020-02-23		order_events_vac
Contra Costa	2020-02-24		order_events_vac
Contra Costa	2020-02-25		order_events_vac
Contra Costa	2020-02-26		order_events_vac
Contra Costa	2020-02-27		order_events_vac
Contra Costa	2020-02-28		order_events_vac
Contra Costa	2020-02-29		order_events_vac
Contra Costa	2020-03-01		order_events_vac
Contra Costa	2020-03-02		order_events_vac
Contra Costa	2020-03-03		order_events_vac
Contra Costa	2020-03-04		order_events_vac
Contra Costa	2020-03-05		order_events_vac
Contra Costa	2020-03-06		order_events_vac
Contra Costa	2020-03-07		order_events_vac
Contra Costa	2020-03-08		order_events_vac
Contra Costa	2020-03-09		order_events_vac
Contra Costa	2020-03-10		order_events_vac
Contra Costa	2020-03-11		order_events_vac
Contra Costa	2020-03-12		order_events_vac
Contra Costa	2020-03-13		order_events_vac
Contra Costa	2020-03-14		order_events_vac
Contra Costa	2020-03-15		order_events_vac
Contra Costa	2020-03-16		order_events_vac
Contra Costa	2020-03-17		order_events_vac
Contra Costa	2020-03-18		order_events_vac
Contra Costa	2020-03-19		order_events_vac
Contra Costa	2020-03-20		order_events_vac
Contra Costa	2020-03-21		order_events_vac
Contra Costa	2020-03-22		order_events_vac
Contra Costa	2020-03-23		order_events_vac
Contra Costa	2020-03-24		order_events_vac
Contra Costa	2020-03-25		order_events_vac
Contra Costa	2020-03-26		order_events_vac
Contra Costa	2020-03-27		order_events_vac
Contra Costa	2020-03-28		order_events_vac
Contra Costa	2020-03-29		order_events_vac
Contra Costa	2020-03-30		order_events_vac
Contra Costa	2020-03-31		order_events_vac
Contra Costa	2020-04-01		order_events_vac
Contra Costa	2020-04-02		order_events_vac
Contra Costa	2020-04-03		order_events_vac
Contra Costa	2020-04-04		order_events_vac
Contra Costa	2020-04-05		order_events_vac
Contra Costa	2020-04-06		order_events_vac
Contra Costa	2020-04-07		order_events_vac
Contra Costa	2020-04-08		order_events_vac
Contra Costa	2020-04-09		order_events_vac
Contra Costa	2020-04-10		order_events_vac
Contra Costa	2020-04-11		order_events_vac
Contra Costa	2020-04-12		order_events_vac
Contra Costa	2020-04-13		order_events_vac
Contra Costa	2020-04-14		order_events_vac
Contra Costa	2020-04-15		order_events_vac
Contra Costa	2020-04-16		order_events_vac
Contra Costa	2020-04-17		order_events_vac
Contra Costa	2020-04-18		order_events_vac
Contra Costa	2020-04-19		order_events_vac
Contra Costa	2020-04-20		order_events_vac
Contra Costa	2020-04-21		order_events_vac
Contra Costa	2020-04-22		order_events_vac
Contra Costa	2020-04-23		order_events_vac
Contra Costa	2020-04-24		order_events_vac
Contra Costa	2020-04-25		order_events_vac
Contra Costa	2020-04-26		order_events_vac
Contra Costa	2020-04-27		order_events_vac
Contra Costa	2020-04-28		order_events_vac
Contra Costa	2020-04-29		order_events_vac
Contra Costa	2020-04-30		order_events_vac
Contra Costa	2020-05-01		order_events_vac
Contra Costa	2020-05-02		order_events_vac
Contra Costa	2020-05-03		order_events_vac
Contra Costa	2020-05-04		order_events_vac
Contra Costa	2020-05-05		order_events_vac
Contra Costa	2020-05-06		order_events_vac
Contra Costa	2020-05-07		order_events_vac
Contra Costa	2020-05-08		order_events_vac
Contra Costa	2020-05-09		order_events_vac
Contra Costa	2020-05-10		order_events_vac
Contra Costa	2020-05-11		order_events_vac
Contra Costa	2020-05-12		order_events_vac
Contra Costa	2020-05-13		order_events_vac
Contra Costa	2020-05-14		order_events_vac
Contra Costa	2020-05-15		order_events_vac
Contra Costa	2020-05-16		order_events_vac
Contra Costa	2020-05-17		order_events_vac
Contra Costa	2020-05-18		order_events_vac
Contra Costa	2020-05-19		order_events_vac
Contra Costa	2020-05-20		order_events_vac
Contra Costa	2020-05-21		order_events_vac
Contra Costa	2020-05-22		order_events_vac
Contra Costa	2020-05-23		order_events_vac
Contra Costa	2020-05-24		order_events_vac
Contra Costa	2020-05-25		order_events_vac
Contra Costa	2020-05-26		order_events_vac
Contra Costa	2020-05-27		order_events_vac
Contra Costa	2020-05-28		order_events_vac
Contra Costa	2020-05-29		order_events_vac
Contra Costa	2020-05-30		order_events_vac
Contra Costa	2020-05-31		order_events_vac
Contra Costa	2020-06-01		order_events_vac
Contra Costa	2020-06-02		order_events_vac
Contra Costa	2020-06-03		order_events_vac
Contra Costa	2020-06-04		order_events_vac
Contra Costa	2020-06-05		order_events_vac
Contra Costa	2020-06-06		order_events_vac
Contra Costa	2020-06-07		order_events_vac
Contra Costa	2020-06-08		order_events_vac
Contra Costa	2020-06-09		order_events_vac
Contra Costa	2020-06-10		order_events_vac
Contra Costa	2020-06-11		order_events_vac
Contra Costa	2020-06-12		order_events_vac
Contra Costa	2020-06-13		order_events_vac
Contra Costa	2020-06-14		order_events_vac
Contra Costa	2020-06-15		order_events_vac
Contra Costa	2020-06-16		order_events_vac
Contra Costa	2020-06-17		order_events_vac
Contra Costa	2020-06-18		order_events_vac
Contra Costa	2020-06-19		order_events_vac
Contra Costa	2020-06-20		order_events_vac
Contra Costa	2020-06-21		order_events_vac
Contra Costa	2020-06-22		order_events_vac
Contra Costa	2020-06-23		order_events_vac
Contra Costa	2020-06-24		order_events_vac
Contra Costa	2020-06-25		order_events_vac
Contra Costa	2020-06-26		order_events_vac
Contra Costa	2020-06-27		order_events_vac
Contra Costa	2020-06-28		order_events_vac
Contra Costa	2020-06-29		order_events_vac
Contra Costa	2020-06-30		order_events_vac
Contra Costa	2020-07-01		order_events_vac
Contra Costa	2020-07-02		order_events_vac
Contra Costa	2020-07-03		order_events_vac
Contra Costa	2020-07-04		order_events_vac
Contra Costa	2020-07-05		order_events_vac
Contra Costa	2020-07-06		order_events_vac
Contra Costa	2020-07-07		order_events_vac
Contra Costa	2020-07-08		order_events_vac
Contra Costa	2020-07-09		order_events_vac
Contra Costa	2020-07-10		order_events_vac
Contra Costa	2020-07-11		order_events_vac
Contra Costa	2020-07-12		order_events_vac
Contra Costa	2020-07-13		order_events_vac
Contra Costa	2020-07-14		order_events_vac
Contra Costa	2020-07-15		order_events_vac
Contra Costa	2020-07-16		order_events_vac
Contra Costa	2020-07-17		order_events_vac
Contra Costa	2020-07-18		order_events_vac
Contra Costa	2020-07-19		order_events_vac
Contra Costa	2020-07-20		order_events_vac
Contra Costa	2020-07-21		order_events_vac
Contra Costa	2020-07-22		order_events_vac
Contra Costa	2020-07-23		order_events_vac
Contra Costa	2020-07-24		order_events_vac
Contra Costa	2020-07-25		order_events_vac
Contra Costa	2020-07-26		order_events_vac
Contra Costa	2020-07-27		order_events_vac
Contra Costa	2020-07-28		order_events_vac
Contra Costa	2020-07-29		order_events_vac
Contra Costa	2020-07-30		order_events_vac
Contra Costa	2020-07-31		order_events_vac
Contra Costa	2020-08-01		order_events_vac
Contra Costa	2020-08-02		order_events_vac
Contra Costa	2020-08-03		order_events_vac
Contra Costa	2020-08-04		order_events_vac
Contra Costa	2020-08-05		order_events_vac
Contra Costa	2020-08-06		order_events_vac
Contra Costa	2020-08-07		order_events_vac
Contra Costa	2020-08-08		order_events_vac
Contra Costa	2020-08-09		order_events_vac
Contra Costa	2020-08-10		order_events_vac
Contra Costa	2020-08-11		order_events_vac
Contra Costa	2020-08-12		order_events_vac
Contra Costa	2020-08-13		order_events_vac
Contra Costa	2020-08-14		order_events_vac
Contra Costa	2020-08-15		order_events_vac
Contra Costa	2020-08-16		order_events_vac
Contra Costa	2020-08-17		order_events_vac
Contra Costa	2020-08-18		order_events_vac
Contra Costa	2020-08-19		order_events_vac
Contra Costa	2020-08-20		order_events_vac
Contra Costa	2020-08-21		order_events_vac
Contra Costa	2020-08-22		order_events_vac
Contra Costa	2020-08-23		order_events_vac
Contra Costa	2020-08-24		order_events_vac
Contra Costa	2020-08-25		order_events_vac
Contra Costa	2020-08-26		order_events_vac
Contra Costa	2020-08-27		order_events_vac
Contra Costa	2020-08-28		order_events_vac
Contra Costa	2020-08-29		order_events_vac
Contra Costa	2020-08-30		order_events_vac
Contra Costa	2020-08-31		order_events_vac
Contra Costa	2020-09-01		order_events_vac
Contra Costa	2020-09-02		order_events_vac
Contra Costa	2020-09-03		order_events_vac
Contra Costa	2020-09-04		order_events_vac
Contra Costa	2020-09-05		order_events_vac
Contra Costa	2020-09-06		order_events_vac
Contra Costa	2020-09-07		order_events_vac
Contra Costa	2020-09-08		order_events_vac
Contra Costa	2020-09-09		order_events_vac
Contra Costa	2020-09-10		order_events_vac
Contra Costa	2020-09-11		order_events_vac
Contra Costa	2020-09-12		order_events_vac
Contra Costa	2020-09-13		order_events_vac
Contra Costa	2020-09-14		order_events_vac
Contra Costa	2020-09-15		order_events_vac
Contra Costa	2020-09-16		order_events_vac
Contra Costa	2020-09-17		order_events_vac
Contra Costa	2020-09-18		order_events_vac
Contra Costa	2020-09-19		order_events_vac
Contra Costa	2020-09-20		order_events_vac
Contra Costa	2020-09-21		order_events_vac
Contra Costa	2020-09-22		order_events_vac
Contra Costa	2020-09-23		order_events_vac
Contra Costa	2020-09-24		order_events_vac
Contra Costa	2020-09-25		order_events_vac
Contra Costa	2020-09-26		order_events_vac
Contra Costa	2020-09-27		order_events_vac
Contra Costa	2020-09-28		order_events_vac
Contra Costa	2020-09-29		order_events_vac
Contra Costa	2020-09-30		order_events_vac
Contra Costa	2020-10-01		order_events_vac
Contra Costa	2020-10-02		order_events_vac
Contra Costa	2020-10-03		order_events_vac
Contra Costa	2020-10-04		order_events_vac
Contra Costa	2020-10-05		order_events_vac
Contra Costa	2020-10-06		order_events_vac
Contra Costa	2020-10-07		order_events_vac
Contra Costa	2020-10-08		order_events_vac
Contra Costa	2020-10-09		order_events_vac
Contra Costa	2020-10-10		order_events_vac
Contra Costa	2020-10-11		order_events_vac
Contra Costa	2020-10-12		order_events_vac
Contra Costa	2020-10-13		order_events_vac
Contra Costa	2020-10-14		order_events_vac
Contra Costa	2020-10-15		order_events_vac
Contra Costa	2020-10-16		order_events_vac
Contra Costa	2020-10-17		order_events_vac
Contra Costa	2020-10-18		order_events_vac
Contra Costa	2020-10-19		order_events_vac
Contra Costa	2020-10-20		order_events_vac
Contra Costa	2020-10-21		order_events_vac
Contra Costa	2020-10-22		order_events_vac
Contra Costa	2020-10-23		order_events_vac
Contra Costa	2020-10-24		order_events_vac
Contra Costa	2020-10-25		order_events_vac
Contra Costa	2020-10-26		order_events_vac
Contra Costa	2020-10-27		order_events_vac
Contra Costa	2020-10-28		order_events_vac
Contra Costa	2020-10-29		order_events_vac
Contra Costa	2020-10-30		order_events_vac
Contra Costa	2020-10-31		order_events_vac
Contra Costa	2020-11-01		order_events_vac
Contra Costa	2020-11-02		order_events_vac
Contra Costa	2020-11-03		order_events_vac
Contra Costa	2020-11-04		order_events_vac
Contra Costa	2020-11-05		order_events_vac
Contra Costa	2020-11-06		order_events_vac
Contra Costa	2020-11-07		order_events_vac
Contra Costa	2020-11-08		order_events_vac
Contra Costa	2020-11-09		order_events_vac
Contra Costa	2020-11-10		order_events_vac
Contra Costa	2020-11-11		order_events_vac
Contra Costa	2020-11-12		order_events_vac
Contra Costa	2020-11-13		order_events_vac
Contra Costa	2020-11-14		order_events_vac
Contra Costa	2020-11-15		order_events_vac
Contra Costa	2020-11-16		order_events_vac
Contra Costa	2020-11-17		order_events_vac
Contra Costa	2020-11-18		order_events_vac
Contra Costa	2020-11-19		order_events_vac
Contra Costa	2020-11-20		order_events_vac
Contra Costa	2020-11-21		order_events_vac
Contra Costa	2020-11-22		order_events_vac
Contra Costa	2020-11-23		order_events_vac
Contra Costa	2020-11-24		order_events_vac
Contra Costa	2020-11-25		order_events_vac
Contra Costa	2020-11-26		order_events_vac
Contra Costa	2020-11-27		order_events_vac
Contra Costa	2020-11-28		order_events_vac
Contra Costa	2020-11-29		order_events_vac
Contra Costa	2020-11-30		order_events_vac
Contra Costa	2020-12-01		order_events_vac
Contra Costa	2020-12-02		order_events_vac
Contra Costa	2020-12-03		order_events_vac
Contra Costa	2020-12-04		order_events_vac
Contra Costa	2020-12-05		order_events_vac
Contra Costa	2020-12-06		order_events_vac
Contra Costa	2020-12-07		order_events_vac
Contra Costa	2020-12-08		order_events_vac
Contra Costa	2020-12-09		order_events_vac
Contra Costa	2020-12-10		order_events_vac
Contra Costa	2020-12-11		order_events_vac
Contra Costa	2020-12-12		order_events_vac
Contra Costa	2020-12-13		order_events_vac
Contra Costa	2020-12-14		order_events_vac
Contra Costa	2020-12-15		order_events_vac
Contra Costa	2020-12-16		order_events_vac
Contra Costa	2020-12-17		order_events_vac
Contra Costa	2020-12-18		order_events_vac
Contra Costa	2020-12-19		order_events_vac
Contra Costa	2020-12-20		order_events_vac
Contra Costa	2020-12-21		order_events_vac
Contra Costa	2020-12-22		order_events_vac
Contra Costa	2020-12-23		order_events_vac
Contra Costa	2020-12-24		order_events_vac
Contra Costa	2020-12-25		order_events_vac
Contra Costa	2020-12-26		order_events_vac
Contra Costa	2020-12-27		order_events_vac
Contra Costa	2020-12-28		order_events_vac
Contra Costa	2020-12-29		order_events_vac
Contra Costa	2020-12-30		order_events_vac
Contra Costa	2020-12-31		order_events_vac
Contra Costa	2021-01-01		order_events_vac
Contra Costa	2021-01-02		order_events_vac
Contra Costa	2021-01-03		order_events_vac
Contra Costa	2021-01-04		order_events_vac
Contra Costa	2021-01-05		order_events_vac
Contra Costa	2021-01-06		order_events_vac
Contra Costa	2021-01-07		order_events_vac
Contra Costa	2021-01-08		order_events_vac
Contra Costa	2021-01-09		order_events_vac
Contra Costa	2021-01-10		order_events_vac
Contra Costa	2021-01-11		order_events_vac
Contra Costa	2021-01-12		order_events_vac
Contra Costa	2021-01-13		order_events_vac
Contra Costa	2021-01-14		order_events_vac
Contra Costa	2021-01-15		order_events_vac
Contra Costa	2021-01-16		order_events_vac
Contra Costa	2021-01-17		order_events_vac
Contra Costa	2021-01-18		order_events_vac
Contra Costa	2021-01-19		order_events_vac
Contra Costa	2021-01-20		order_events_vac
Contra Costa	2021-01-21		order_events_vac
Contra Costa	2021-01-22		order_events_vac
Contra Costa	2021-01-23		order_events_vac
Contra Costa	2021-01-24		order_events_vac
Contra Costa	2021-01-25		order_events_vac
Contra Costa	2021-01-26		order_events_vac
Contra Costa	2021-01-27		order_events_vac
Contra Costa	2021-01-28		order_events_vac
Contra Costa	2021-01-29		order_events_vac
Contra Costa	2021-01-30		order_events_vac
Contra Costa	2021-01-31		order_events_vac
Contra Costa	2021-02-01		order_events_vac
Contra Costa	2021-02-02		order_events_vac
Contra Costa	2021-02-03		order_events_vac
Contra Costa	2021-02-04		order_events_vac
Contra Costa	2021-02-05		order_events_vac
Contra Costa	2021-02-06		order_events_vac
Contra Costa	2021-02-07		order_events_vac
Contra Costa	2021-02-08		order_events_vac
Contra Costa	2021-02-09		order_events_vac
Contra Costa	2021-02-10		order_events_vac
Contra Costa	2021-02-11		order_events_vac
Contra Costa	2021-02-12		order_events_vac
Contra Costa	2021-02-13		order_events_vac
Contra Costa	2021-02-14		order_events_vac
Contra Costa	2021-02-15		order_events_vac
Contra Costa	2021-02-16		order_events_vac
Contra Costa	2021-02-17		order_events_vac
Contra Costa	2021-02-18		order_events_vac
Contra Costa	2021-02-19		order_events_vac
Contra Costa	2021-02-20		order_events_vac
Contra Costa	2021-02-21		order_events_vac
Contra Costa	2021-02-22		order_events_vac
Contra Costa	2021-02-23		order_events_vac
Contra Costa	2021-02-24		order_events_vac
Contra Costa	2021-02-25		order_events_vac
Contra Costa	2021-02-26		order_events_vac
Contra Costa	2021-02-27		order_events_vac
Contra Costa	2021-02-28		order_events_vac
Contra Costa	2021-03-01		order_events_vac
Contra Costa	2021-03-02		order_events_vac
Contra Costa	2021-03-03		order_events_vac
Contra Costa	2021-03-04		order_events_vac
Contra Costa	2021-03-05		order_events_vac
Contra Costa	2021-03-06		order_events_vac
Contra Costa	2021-03-07		order_events_vac
Contra Costa	2021-03-08		order_events_vac
Contra Costa	2021-03-09		order_events_vac
Contra Costa	2021-03-10		order_events_vac
Contra Costa	2021-03-11		order_events_vac
Contra Costa	2021-03-12		order_events_vac
Contra Costa	2021-03-13		order_events_vac
Contra Costa	2021-03-14		order_events_vac
Contra Costa	2021-03-15		order_events_vac
Contra Costa	2021-03-16		order_events_vac
Contra Costa	2021-03-17		order_events_vac
Contra Costa	2021-03-18		order_events_vac
Contra Costa	2021-03-19		order_events_vac
Contra Costa	2021-03-20		order_events_vac
Contra Costa	2021-03-21		order_events_vac
Contra Costa	2021-03-22		order_events_vac
Contra Costa	2021-03-23		order_events_vac
Contra Costa	2021-03-24		order_events_vac
Contra Costa	2021-03-25		order_events_vac
Contra Costa	2021-03-26		order_events_vac
Contra Costa	2021-03-27		order_events_vac
Contra Costa	2021-03-28		order_events_vac
Contra Costa	2021-03-29		order_events_vac
Contra Costa	2021-03-30		order_events_vac
Contra Costa	2021-03-31		order_events_vac
Contra Costa	2021-04-01		order_events_vac
Contra Costa	2021-04-02		order_events_vac
Contra Costa	2021-04-03		order_events_vac
Contra Costa	2021-04-04		order_events_vac
Contra Costa	2021-04-05		order_events_vac
Contra Costa	2021-04-06		order_events_vac
Contra Costa	2021-04-07		order_events_vac
Contra Costa	2021-04-08		order_events_vac
Contra Costa	2021-04-09		order_events_vac
Contra Costa	2021-04-10		order_events_vac
Contra Costa	2021-04-11		order_events_vac
Contra Costa	2021-04-12		order_events_vac
Contra Costa	2021-04-13		order_events_vac
Contra Costa	2021-04-14		order_events_vac
Contra Costa	2021-04-15	4	order_events_vac
Contra Costa	2021-04-16	4	order_events_vac
Contra Costa	2021-04-17	4	order_events_vac
Contra Costa	2021-04-18	4	order_events_vac
Contra Costa	2021-04-19	4	order_events_vac
Contra Costa	2021-04-20	4	order_events_vac
Contra Costa	2021-04-21	4	order_events_vac
Contra Costa	2021-04-22	4	order_events_vac
Contra Costa	2021-04-23	4	order_events_vac
Contra Costa	2021-04-24	4	order_events_vac
Contra Costa	2021-04-25	4	order_events_vac
Contra Costa	2021-04-26	4	order_events_vac
Contra Costa	2021-04-27	4	order_events_vac
Contra Costa	2021-04-28	4	order_events_vac
Contra Costa	2021-04-29	4	order_events_vac
Contra Costa	2021-04-30	4	order_events_vac
Contra Costa	2021-05-01	4	order_events_vac
Contra Costa	2021-05-02	4	order_events_vac
Contra Costa	2021-05-03	4	order_events_vac
Contra Costa	2021-05-04	4	order_events_vac
Contra Costa	2021-05-05	4	order_events_vac
Contra Costa	2021-05-06	4	order_events_vac
Contra Costa	2021-05-07	4	order_events_vac
Contra Costa	2021-05-08	4	order_events_vac
Contra Costa	2021-05-09	4	order_events_vac
Contra Costa	2021-05-10	4	order_events_vac
Contra Costa	2021-05-11	4	order_events_vac
Contra Costa	2021-05-12	4	order_events_vac
Contra Costa	2021-05-13	4	order_events_vac
Contra Costa	2021-05-14	4	order_events_vac
Contra Costa	2021-05-15	4	order_events_vac
Contra Costa	2021-05-16	4	order_events_vac
Contra Costa	2021-05-17	4	order_events_vac
Contra Costa	2021-05-18	4	order_events_vac
Contra Costa	2021-05-19	4	order_events_vac
Contra Costa	2021-05-20	4	order_events_vac
Contra Costa	2021-05-21	4	order_events_vac
Contra Costa	2021-05-22	4	order_events_vac
Contra Costa	2021-05-23	4	order_events_vac
Contra Costa	2021-05-24	4	order_events_vac
Contra Costa	2021-05-25	4	order_events_vac
Contra Costa	2021-05-26	4	order_events_vac
Contra Costa	2021-05-27	4	order_events_vac
Contra Costa	2021-05-28	4	order_events_vac
Contra Costa	2021-05-29	4	order_events_vac
Contra Costa	2021-05-30	4	order_events_vac
Contra Costa	2021-05-31	4	order_events_vac
Contra Costa	2021-06-01	4	order_events_vac
Contra Costa	2021-06-02	4	order_events_vac
Contra Costa	2021-06-03	4	order_events_vac
Contra Costa	2021-06-04	4	order_events_vac
Contra Costa	2021-06-05	4	order_events_vac
Contra Costa	2021-06-06	4	order_events_vac
Contra Costa	2021-06-07	4	order_events_vac
Contra Costa	2021-06-08	4	order_events_vac
Contra Costa	2021-06-09	4	order_events_vac
Contra Costa	2021-06-10	4	order_events_vac
Contra Costa	2021-06-11	4	order_events_vac
Contra Costa	2021-06-12	4	order_events_vac
Contra Costa	2021-06-13	4	order_events_vac
Contra Costa	2021-06-14	4	order_events_vac
Contra Costa	2021-06-15	0	order_events_vac
Contra Costa	2021-06-16	0	order_events_vac
Contra Costa	2021-06-17	0	order_events_vac
Contra Costa	2021-06-18	0	order_events_vac
Contra Costa	2021-06-19	0	order_events_vac
Contra Costa	2021-06-20	0	order_events_vac
Contra Costa	2021-06-21	0	order_events_vac
Contra Costa	2021-06-22	0	order_events_vac
Contra Costa	2021-06-23	0	order_events_vac
Contra Costa	2021-06-24	0	order_events_vac
Contra Costa	2021-06-25	0	order_events_vac
Contra Costa	2021-06-26	0	order_events_vac
Contra Costa	2021-06-27	0	order_events_vac
Contra Costa	2021-06-28	0	order_events_vac
Contra Costa	2021-06-29	0	order_events_vac
Contra Costa	2020-01-29	0	order_gath
Contra Costa	2020-01-30	0	order_gath
Contra Costa	2020-01-31	0	order_gath
Contra Costa	2020-02-01	0	order_gath
Contra Costa	2020-02-02	0	order_gath
Contra Costa	2020-02-03	0	order_gath
Contra Costa	2020-02-04	0	order_gath
Contra Costa	2020-02-05	0	order_gath
Contra Costa	2020-02-06	0	order_gath
Contra Costa	2020-02-07	0	order_gath
Contra Costa	2020-02-08	0	order_gath
Contra Costa	2020-02-09	0	order_gath
Contra Costa	2020-02-10	0	order_gath
Contra Costa	2020-02-11	0	order_gath
Contra Costa	2020-02-12	0	order_gath
Contra Costa	2020-02-13	0	order_gath
Contra Costa	2020-02-14	0	order_gath
Contra Costa	2020-02-15	0	order_gath
Contra Costa	2020-02-16	0	order_gath
Contra Costa	2020-02-17	0	order_gath
Contra Costa	2020-02-18	0	order_gath
Contra Costa	2020-02-19	0	order_gath
Contra Costa	2020-02-20	0	order_gath
Contra Costa	2020-02-21	0	order_gath
Contra Costa	2020-02-22	0	order_gath
Contra Costa	2020-02-23	0	order_gath
Contra Costa	2020-02-24	0	order_gath
Contra Costa	2020-02-25	0	order_gath
Contra Costa	2020-02-26	0	order_gath
Contra Costa	2020-02-27	0	order_gath
Contra Costa	2020-02-28	0	order_gath
Contra Costa	2020-02-29	0	order_gath
Contra Costa	2020-03-01	0	order_gath
Contra Costa	2020-03-02	0	order_gath
Contra Costa	2020-03-03	0	order_gath
Contra Costa	2020-03-04	0	order_gath
Contra Costa	2020-03-05	0	order_gath
Contra Costa	2020-03-06	0	order_gath
Contra Costa	2020-03-07	0	order_gath
Contra Costa	2020-03-08	0	order_gath
Contra Costa	2020-03-09	0	order_gath
Contra Costa	2020-03-10	6	order_gath
Contra Costa	2020-03-11	6	order_gath
Contra Costa	2020-03-12	6	order_gath
Contra Costa	2020-03-13	6	order_gath
Contra Costa	2020-03-14	6	order_gath
Contra Costa	2020-03-15	7	order_gath
Contra Costa	2020-03-16	7	order_gath
Contra Costa	2020-03-17	10	order_gath
Contra Costa	2020-03-18	10	order_gath
Contra Costa	2020-03-19	10	order_gath
Contra Costa	2020-03-20	10	order_gath
Contra Costa	2020-03-21	10	order_gath
Contra Costa	2020-03-22	10	order_gath
Contra Costa	2020-03-23	10	order_gath
Contra Costa	2020-03-24	10	order_gath
Contra Costa	2020-03-25	10	order_gath
Contra Costa	2020-03-26	10	order_gath
Contra Costa	2020-03-27	10	order_gath
Contra Costa	2020-03-28	10	order_gath
Contra Costa	2020-03-29	10	order_gath
Contra Costa	2020-03-30	10	order_gath
Contra Costa	2020-03-31	10	order_gath
Contra Costa	2020-04-01	10	order_gath
Contra Costa	2020-04-02	10	order_gath
Contra Costa	2020-04-03	10	order_gath
Contra Costa	2020-04-04	10	order_gath
Contra Costa	2020-04-05	10	order_gath
Contra Costa	2020-04-06	10	order_gath
Contra Costa	2020-04-07	10	order_gath
Contra Costa	2020-04-08	10	order_gath
Contra Costa	2020-04-09	10	order_gath
Contra Costa	2020-04-10	10	order_gath
Contra Costa	2020-04-11	10	order_gath
Contra Costa	2020-04-12	10	order_gath
Contra Costa	2020-04-13	10	order_gath
Contra Costa	2020-04-14	10	order_gath
Contra Costa	2020-04-15	10	order_gath
Contra Costa	2020-04-16	10	order_gath
Contra Costa	2020-04-17	10	order_gath
Contra Costa	2020-04-18	10	order_gath
Contra Costa	2020-04-19	10	order_gath
Contra Costa	2020-04-20	10	order_gath
Contra Costa	2020-04-21	10	order_gath
Contra Costa	2020-04-22	10	order_gath
Contra Costa	2020-04-23	10	order_gath
Contra Costa	2020-04-24	10	order_gath
Contra Costa	2020-04-25	10	order_gath
Contra Costa	2020-04-26	10	order_gath
Contra Costa	2020-04-27	10	order_gath
Contra Costa	2020-04-28	10	order_gath
Contra Costa	2020-04-29	10	order_gath
Contra Costa	2020-04-30	10	order_gath
Contra Costa	2020-05-01	10	order_gath
Contra Costa	2020-05-02	10	order_gath
Contra Costa	2020-05-03	10	order_gath
Contra Costa	2020-05-04	10	order_gath
Contra Costa	2020-05-05	10	order_gath
Contra Costa	2020-05-06	10	order_gath
Contra Costa	2020-05-07	10	order_gath
Contra Costa	2020-05-08	10	order_gath
Contra Costa	2020-05-09	10	order_gath
Contra Costa	2020-05-10	10	order_gath
Contra Costa	2020-05-11	10	order_gath
Contra Costa	2020-05-12	10	order_gath
Contra Costa	2020-05-13	10	order_gath
Contra Costa	2020-05-14	10	order_gath
Contra Costa	2020-05-15	10	order_gath
Contra Costa	2020-05-16	10	order_gath
Contra Costa	2020-05-17	10	order_gath
Contra Costa	2020-05-18	10	order_gath
Contra Costa	2020-05-19		order_gath
Contra Costa	2020-05-20		order_gath
Contra Costa	2020-05-21		order_gath
Contra Costa	2020-05-22		order_gath
Contra Costa	2020-05-23		order_gath
Contra Costa	2020-05-24		order_gath
Contra Costa	2020-05-25		order_gath
Contra Costa	2020-05-26		order_gath
Contra Costa	2020-05-27		order_gath
Contra Costa	2020-05-28		order_gath
Contra Costa	2020-05-29		order_gath
Contra Costa	2020-05-30		order_gath
Contra Costa	2020-05-31		order_gath
Contra Costa	2020-06-01		order_gath
Contra Costa	2020-06-02		order_gath
Contra Costa	2020-06-03		order_gath
Contra Costa	2020-06-04		order_gath
Contra Costa	2020-06-05		order_gath
Contra Costa	2020-06-06		order_gath
Contra Costa	2020-06-07		order_gath
Contra Costa	2020-06-08		order_gath
Contra Costa	2020-06-09		order_gath
Contra Costa	2020-06-10		order_gath
Contra Costa	2020-06-11		order_gath
Contra Costa	2020-06-12		order_gath
Contra Costa	2020-06-13		order_gath
Contra Costa	2020-06-14		order_gath
Contra Costa	2020-06-15		order_gath
Contra Costa	2020-06-16		order_gath
Contra Costa	2020-06-17		order_gath
Contra Costa	2020-06-18		order_gath
Contra Costa	2020-06-19		order_gath
Contra Costa	2020-06-20		order_gath
Contra Costa	2020-06-21		order_gath
Contra Costa	2020-06-22		order_gath
Contra Costa	2020-06-23		order_gath
Contra Costa	2020-06-24		order_gath
Contra Costa	2020-06-25		order_gath
Contra Costa	2020-06-26		order_gath
Contra Costa	2020-06-27		order_gath
Contra Costa	2020-06-28		order_gath
Contra Costa	2020-06-29		order_gath
Contra Costa	2020-06-30		order_gath
Contra Costa	2020-07-01		order_gath
Contra Costa	2020-07-02		order_gath
Contra Costa	2020-07-03		order_gath
Contra Costa	2020-07-04		order_gath
Contra Costa	2020-07-05		order_gath
Contra Costa	2020-07-06		order_gath
Contra Costa	2020-07-07		order_gath
Contra Costa	2020-07-08		order_gath
Contra Costa	2020-07-09		order_gath
Contra Costa	2020-07-10		order_gath
Contra Costa	2020-07-11		order_gath
Contra Costa	2020-07-12		order_gath
Contra Costa	2020-07-13		order_gath
Contra Costa	2020-07-14		order_gath
Contra Costa	2020-07-15		order_gath
Contra Costa	2020-07-16		order_gath
Contra Costa	2020-07-17		order_gath
Contra Costa	2020-07-18		order_gath
Contra Costa	2020-07-19		order_gath
Contra Costa	2020-07-20		order_gath
Contra Costa	2020-07-21		order_gath
Contra Costa	2020-07-22		order_gath
Contra Costa	2020-07-23		order_gath
Contra Costa	2020-07-24		order_gath
Contra Costa	2020-07-25		order_gath
Contra Costa	2020-07-26		order_gath
Contra Costa	2020-07-27		order_gath
Contra Costa	2020-07-28		order_gath
Contra Costa	2020-07-29		order_gath
Contra Costa	2020-07-30		order_gath
Contra Costa	2020-07-31		order_gath
Contra Costa	2020-08-01		order_gath
Contra Costa	2020-08-02		order_gath
Contra Costa	2020-08-03		order_gath
Contra Costa	2020-08-04		order_gath
Contra Costa	2020-08-05		order_gath
Contra Costa	2020-08-06		order_gath
Contra Costa	2020-08-07		order_gath
Contra Costa	2020-08-08		order_gath
Contra Costa	2020-08-09		order_gath
Contra Costa	2020-08-10		order_gath
Contra Costa	2020-08-11		order_gath
Contra Costa	2020-08-12		order_gath
Contra Costa	2020-08-13		order_gath
Contra Costa	2020-08-14		order_gath
Contra Costa	2020-08-15		order_gath
Contra Costa	2020-08-16		order_gath
Contra Costa	2020-08-17		order_gath
Contra Costa	2020-08-18		order_gath
Contra Costa	2020-08-19		order_gath
Contra Costa	2020-08-20		order_gath
Contra Costa	2020-08-21		order_gath
Contra Costa	2020-08-22		order_gath
Contra Costa	2020-08-23		order_gath
Contra Costa	2020-08-24		order_gath
Contra Costa	2020-08-25		order_gath
Contra Costa	2020-08-26		order_gath
Contra Costa	2020-08-27		order_gath
Contra Costa	2020-08-28		order_gath
Contra Costa	2020-08-29		order_gath
Contra Costa	2020-08-30		order_gath
Contra Costa	2020-08-31		order_gath
Contra Costa	2020-09-01		order_gath
Contra Costa	2020-09-02		order_gath
Contra Costa	2020-09-03		order_gath
Contra Costa	2020-09-04		order_gath
Contra Costa	2020-09-05		order_gath
Contra Costa	2020-09-06		order_gath
Contra Costa	2020-09-07		order_gath
Contra Costa	2020-09-08		order_gath
Contra Costa	2020-09-09		order_gath
Contra Costa	2020-09-10		order_gath
Contra Costa	2020-09-11		order_gath
Contra Costa	2020-09-12		order_gath
Contra Costa	2020-09-13		order_gath
Contra Costa	2020-09-14		order_gath
Contra Costa	2020-09-15		order_gath
Contra Costa	2020-09-16		order_gath
Contra Costa	2020-09-17		order_gath
Contra Costa	2020-09-18		order_gath
Contra Costa	2020-09-19		order_gath
Contra Costa	2020-09-20		order_gath
Contra Costa	2020-09-21		order_gath
Contra Costa	2020-09-22		order_gath
Contra Costa	2020-09-23		order_gath
Contra Costa	2020-09-24		order_gath
Contra Costa	2020-09-25		order_gath
Contra Costa	2020-09-26		order_gath
Contra Costa	2020-09-27		order_gath
Contra Costa	2020-09-28		order_gath
Contra Costa	2020-09-29		order_gath
Contra Costa	2020-09-30		order_gath
Contra Costa	2020-10-01		order_gath
Contra Costa	2020-10-02		order_gath
Contra Costa	2020-10-03		order_gath
Contra Costa	2020-10-04		order_gath
Contra Costa	2020-10-05		order_gath
Contra Costa	2020-10-06		order_gath
Contra Costa	2020-10-07		order_gath
Contra Costa	2020-10-08		order_gath
Contra Costa	2020-10-09		order_gath
Contra Costa	2020-10-10		order_gath
Contra Costa	2020-10-11		order_gath
Contra Costa	2020-10-12		order_gath
Contra Costa	2020-10-13		order_gath
Contra Costa	2020-10-14		order_gath
Contra Costa	2020-10-15		order_gath
Contra Costa	2020-10-16		order_gath
Contra Costa	2020-10-17		order_gath
Contra Costa	2020-10-18		order_gath
Contra Costa	2020-10-19		order_gath
Contra Costa	2020-10-20		order_gath
Contra Costa	2020-10-21		order_gath
Contra Costa	2020-10-22		order_gath
Contra Costa	2020-10-23		order_gath
Contra Costa	2020-10-24		order_gath
Contra Costa	2020-10-25		order_gath
Contra Costa	2020-10-26		order_gath
Contra Costa	2020-10-27		order_gath
Contra Costa	2020-10-28		order_gath
Contra Costa	2020-10-29		order_gath
Contra Costa	2020-10-30		order_gath
Contra Costa	2020-10-31		order_gath
Contra Costa	2020-11-01		order_gath
Contra Costa	2020-11-02		order_gath
Contra Costa	2020-11-03		order_gath
Contra Costa	2020-11-04		order_gath
Contra Costa	2020-11-05		order_gath
Contra Costa	2020-11-06		order_gath
Contra Costa	2020-11-07		order_gath
Contra Costa	2020-11-08		order_gath
Contra Costa	2020-11-09		order_gath
Contra Costa	2020-11-10		order_gath
Contra Costa	2020-11-11		order_gath
Contra Costa	2020-11-12		order_gath
Contra Costa	2020-11-13		order_gath
Contra Costa	2020-11-14		order_gath
Contra Costa	2020-11-15		order_gath
Contra Costa	2020-11-16		order_gath
Contra Costa	2020-11-17		order_gath
Contra Costa	2020-11-18		order_gath
Contra Costa	2020-11-19		order_gath
Contra Costa	2020-11-20		order_gath
Contra Costa	2020-11-21		order_gath
Contra Costa	2020-11-22		order_gath
Contra Costa	2020-11-23		order_gath
Contra Costa	2020-11-24		order_gath
Contra Costa	2020-11-25		order_gath
Contra Costa	2020-11-26		order_gath
Contra Costa	2020-11-27		order_gath
Contra Costa	2020-11-28		order_gath
Contra Costa	2020-11-29		order_gath
Contra Costa	2020-11-30		order_gath
Contra Costa	2020-12-01		order_gath
Contra Costa	2020-12-02		order_gath
Contra Costa	2020-12-03		order_gath
Contra Costa	2020-12-04		order_gath
Contra Costa	2020-12-05		order_gath
Contra Costa	2020-12-06		order_gath
Contra Costa	2020-12-07		order_gath
Contra Costa	2020-12-08		order_gath
Contra Costa	2020-12-09		order_gath
Contra Costa	2020-12-10		order_gath
Contra Costa	2020-12-11		order_gath
Contra Costa	2020-12-12		order_gath
Contra Costa	2020-12-13		order_gath
Contra Costa	2020-12-14		order_gath
Contra Costa	2020-12-15		order_gath
Contra Costa	2020-12-16		order_gath
Contra Costa	2020-12-17		order_gath
Contra Costa	2020-12-18		order_gath
Contra Costa	2020-12-19		order_gath
Contra Costa	2020-12-20		order_gath
Contra Costa	2020-12-21		order_gath
Contra Costa	2020-12-22		order_gath
Contra Costa	2020-12-23		order_gath
Contra Costa	2020-12-24		order_gath
Contra Costa	2020-12-25		order_gath
Contra Costa	2020-12-26		order_gath
Contra Costa	2020-12-27		order_gath
Contra Costa	2020-12-28		order_gath
Contra Costa	2020-12-29		order_gath
Contra Costa	2020-12-30		order_gath
Contra Costa	2020-12-31		order_gath
Contra Costa	2021-01-01		order_gath
Contra Costa	2021-01-02		order_gath
Contra Costa	2021-01-03		order_gath
Contra Costa	2021-01-04		order_gath
Contra Costa	2021-01-05		order_gath
Contra Costa	2021-01-06		order_gath
Contra Costa	2021-01-07		order_gath
Contra Costa	2021-01-08		order_gath
Contra Costa	2021-01-09		order_gath
Contra Costa	2021-01-10		order_gath
Contra Costa	2021-01-11		order_gath
Contra Costa	2021-01-12		order_gath
Contra Costa	2021-01-13		order_gath
Contra Costa	2021-01-14		order_gath
Contra Costa	2021-01-15		order_gath
Contra Costa	2021-01-16		order_gath
Contra Costa	2021-01-17		order_gath
Contra Costa	2021-01-18		order_gath
Contra Costa	2021-01-19		order_gath
Contra Costa	2021-01-20		order_gath
Contra Costa	2021-01-21		order_gath
Contra Costa	2021-01-22		order_gath
Contra Costa	2021-01-23		order_gath
Contra Costa	2021-01-24		order_gath
Contra Costa	2021-01-25		order_gath
Contra Costa	2021-01-26		order_gath
Contra Costa	2021-01-27		order_gath
Contra Costa	2021-01-28		order_gath
Contra Costa	2021-01-29		order_gath
Contra Costa	2021-01-30		order_gath
Contra Costa	2021-01-31		order_gath
Contra Costa	2021-02-01		order_gath
Contra Costa	2021-02-02		order_gath
Contra Costa	2021-02-03		order_gath
Contra Costa	2021-02-04		order_gath
Contra Costa	2021-02-05		order_gath
Contra Costa	2021-02-06		order_gath
Contra Costa	2021-02-07		order_gath
Contra Costa	2021-02-08		order_gath
Contra Costa	2021-02-09		order_gath
Contra Costa	2021-02-10		order_gath
Contra Costa	2021-02-11		order_gath
Contra Costa	2021-02-12		order_gath
Contra Costa	2021-02-13		order_gath
Contra Costa	2021-02-14		order_gath
Contra Costa	2021-02-15		order_gath
Contra Costa	2021-02-16		order_gath
Contra Costa	2021-02-17		order_gath
Contra Costa	2021-02-18		order_gath
Contra Costa	2021-02-19		order_gath
Contra Costa	2021-02-20		order_gath
Contra Costa	2021-02-21		order_gath
Contra Costa	2021-02-22		order_gath
Contra Costa	2021-02-23		order_gath
Contra Costa	2021-02-24		order_gath
Contra Costa	2021-02-25		order_gath
Contra Costa	2021-02-26		order_gath
Contra Costa	2021-02-27		order_gath
Contra Costa	2021-02-28		order_gath
Contra Costa	2021-03-01		order_gath
Contra Costa	2021-03-02		order_gath
Contra Costa	2021-03-03		order_gath
Contra Costa	2021-03-04		order_gath
Contra Costa	2021-03-05		order_gath
Contra Costa	2021-03-06		order_gath
Contra Costa	2021-03-07		order_gath
Contra Costa	2021-03-08		order_gath
Contra Costa	2021-03-09		order_gath
Contra Costa	2021-03-10		order_gath
Contra Costa	2021-03-11		order_gath
Contra Costa	2021-03-12		order_gath
Contra Costa	2021-03-13		order_gath
Contra Costa	2021-03-14		order_gath
Contra Costa	2021-03-15		order_gath
Contra Costa	2021-03-16		order_gath
Contra Costa	2021-03-17		order_gath
Contra Costa	2021-03-18		order_gath
Contra Costa	2021-03-19		order_gath
Contra Costa	2021-03-20		order_gath
Contra Costa	2021-03-21		order_gath
Contra Costa	2021-03-22		order_gath
Contra Costa	2021-03-23		order_gath
Contra Costa	2021-03-24		order_gath
Contra Costa	2021-03-25		order_gath
Contra Costa	2021-03-26		order_gath
Contra Costa	2021-03-27		order_gath
Contra Costa	2021-03-28		order_gath
Contra Costa	2021-03-29		order_gath
Contra Costa	2021-03-30		order_gath
Contra Costa	2021-03-31		order_gath
Contra Costa	2021-04-01		order_gath
Contra Costa	2021-04-02		order_gath
Contra Costa	2021-04-03		order_gath
Contra Costa	2021-04-04		order_gath
Contra Costa	2021-04-05		order_gath
Contra Costa	2021-04-06		order_gath
Contra Costa	2021-04-07		order_gath
Contra Costa	2021-04-08		order_gath
Contra Costa	2021-04-09		order_gath
Contra Costa	2021-04-10		order_gath
Contra Costa	2021-04-11		order_gath
Contra Costa	2021-04-12		order_gath
Contra Costa	2021-04-13		order_gath
Contra Costa	2021-04-14		order_gath
Contra Costa	2021-04-15	6	order_gath
Contra Costa	2021-04-16	6	order_gath
Contra Costa	2021-04-17	6	order_gath
Contra Costa	2021-04-18	6	order_gath
Contra Costa	2021-04-19	6	order_gath
Contra Costa	2021-04-20	6	order_gath
Contra Costa	2021-04-21	6	order_gath
Contra Costa	2021-04-22	6	order_gath
Contra Costa	2021-04-23	6	order_gath
Contra Costa	2021-04-24	6	order_gath
Contra Costa	2021-04-25	6	order_gath
Contra Costa	2021-04-26	6	order_gath
Contra Costa	2021-04-27	6	order_gath
Contra Costa	2021-04-28	6	order_gath
Contra Costa	2021-04-29	6	order_gath
Contra Costa	2021-04-30	6	order_gath
Contra Costa	2021-05-01	6	order_gath
Contra Costa	2021-05-02	6	order_gath
Contra Costa	2021-05-03	6	order_gath
Contra Costa	2021-05-04	6	order_gath
Contra Costa	2021-05-05	6	order_gath
Contra Costa	2021-05-06	6	order_gath
Contra Costa	2021-05-07	6	order_gath
Contra Costa	2021-05-08	6	order_gath
Contra Costa	2021-05-09	6	order_gath
Contra Costa	2021-05-10	6	order_gath
Contra Costa	2021-05-11	6	order_gath
Contra Costa	2021-05-12	6	order_gath
Contra Costa	2021-05-13	6	order_gath
Contra Costa	2021-05-14	6	order_gath
Contra Costa	2021-05-15	6	order_gath
Contra Costa	2021-05-16	6	order_gath
Contra Costa	2021-05-17	6	order_gath
Contra Costa	2021-05-18	6	order_gath
Contra Costa	2021-05-19	6	order_gath
Contra Costa	2021-05-20	6	order_gath
Contra Costa	2021-05-21	6	order_gath
Contra Costa	2021-05-22	6	order_gath
Contra Costa	2021-05-23	6	order_gath
Contra Costa	2021-05-24	6	order_gath
Contra Costa	2021-05-25	6	order_gath
Contra Costa	2021-05-26	6	order_gath
Contra Costa	2021-05-27	6	order_gath
Contra Costa	2021-05-28	6	order_gath
Contra Costa	2021-05-29	6	order_gath
Contra Costa	2021-05-30	6	order_gath
Contra Costa	2021-05-31	6	order_gath
Contra Costa	2021-06-01	6	order_gath
Contra Costa	2021-06-02	6	order_gath
Contra Costa	2021-06-03	6	order_gath
Contra Costa	2021-06-04	6	order_gath
Contra Costa	2021-06-05	6	order_gath
Contra Costa	2021-06-06	6	order_gath
Contra Costa	2021-06-07	6	order_gath
Contra Costa	2021-06-08	6	order_gath
Contra Costa	2021-06-09	6	order_gath
Contra Costa	2021-06-10	6	order_gath
Contra Costa	2021-06-11	6	order_gath
Contra Costa	2021-06-12	6	order_gath
Contra Costa	2021-06-13	6	order_gath
Contra Costa	2021-06-14	6	order_gath
Contra Costa	2021-06-15	1	order_gath
Contra Costa	2021-06-16	1	order_gath
Contra Costa	2021-06-17	1	order_gath
Contra Costa	2021-06-18	1	order_gath
Contra Costa	2021-06-19	1	order_gath
Contra Costa	2021-06-20	1	order_gath
Contra Costa	2021-06-21	1	order_gath
Contra Costa	2021-06-22	1	order_gath
Contra Costa	2021-06-23	1	order_gath
Contra Costa	2021-06-24	1	order_gath
Contra Costa	2021-06-25	1	order_gath
Contra Costa	2021-06-26	1	order_gath
Contra Costa	2021-06-27	1	order_gath
Contra Costa	2021-06-28	1	order_gath
Contra Costa	2021-06-29	1	order_gath
Contra Costa	2020-01-29		order_gath_vac
Contra Costa	2020-01-30		order_gath_vac
Contra Costa	2020-01-31		order_gath_vac
Contra Costa	2020-02-01		order_gath_vac
Contra Costa	2020-02-02		order_gath_vac
Contra Costa	2020-02-03		order_gath_vac
Contra Costa	2020-02-04		order_gath_vac
Contra Costa	2020-02-05		order_gath_vac
Contra Costa	2020-02-06		order_gath_vac
Contra Costa	2020-02-07		order_gath_vac
Contra Costa	2020-02-08		order_gath_vac
Contra Costa	2020-02-09		order_gath_vac
Contra Costa	2020-02-10		order_gath_vac
Contra Costa	2020-02-11		order_gath_vac
Contra Costa	2020-02-12		order_gath_vac
Contra Costa	2020-02-13		order_gath_vac
Contra Costa	2020-02-14		order_gath_vac
Contra Costa	2020-02-15		order_gath_vac
Contra Costa	2020-02-16		order_gath_vac
Contra Costa	2020-02-17		order_gath_vac
Contra Costa	2020-02-18		order_gath_vac
Contra Costa	2020-02-19		order_gath_vac
Contra Costa	2020-02-20		order_gath_vac
Contra Costa	2020-02-21		order_gath_vac
Contra Costa	2020-02-22		order_gath_vac
Contra Costa	2020-02-23		order_gath_vac
Contra Costa	2020-02-24		order_gath_vac
Contra Costa	2020-02-25		order_gath_vac
Contra Costa	2020-02-26		order_gath_vac
Contra Costa	2020-02-27		order_gath_vac
Contra Costa	2020-02-28		order_gath_vac
Contra Costa	2020-02-29		order_gath_vac
Contra Costa	2020-03-01		order_gath_vac
Contra Costa	2020-03-02		order_gath_vac
Contra Costa	2020-03-03		order_gath_vac
Contra Costa	2020-03-04		order_gath_vac
Contra Costa	2020-03-05		order_gath_vac
Contra Costa	2020-03-06		order_gath_vac
Contra Costa	2020-03-07		order_gath_vac
Contra Costa	2020-03-08		order_gath_vac
Contra Costa	2020-03-09		order_gath_vac
Contra Costa	2020-03-10		order_gath_vac
Contra Costa	2020-03-11		order_gath_vac
Contra Costa	2020-03-12		order_gath_vac
Contra Costa	2020-03-13		order_gath_vac
Contra Costa	2020-03-14		order_gath_vac
Contra Costa	2020-03-15		order_gath_vac
Contra Costa	2020-03-16		order_gath_vac
Contra Costa	2020-03-17		order_gath_vac
Contra Costa	2020-03-18		order_gath_vac
Contra Costa	2020-03-19		order_gath_vac
Contra Costa	2020-03-20		order_gath_vac
Contra Costa	2020-03-21		order_gath_vac
Contra Costa	2020-03-22		order_gath_vac
Contra Costa	2020-03-23		order_gath_vac
Contra Costa	2020-03-24		order_gath_vac
Contra Costa	2020-03-25		order_gath_vac
Contra Costa	2020-03-26		order_gath_vac
Contra Costa	2020-03-27		order_gath_vac
Contra Costa	2020-03-28		order_gath_vac
Contra Costa	2020-03-29		order_gath_vac
Contra Costa	2020-03-30		order_gath_vac
Contra Costa	2020-03-31		order_gath_vac
Contra Costa	2020-04-01		order_gath_vac
Contra Costa	2020-04-02		order_gath_vac
Contra Costa	2020-04-03		order_gath_vac
Contra Costa	2020-04-04		order_gath_vac
Contra Costa	2020-04-05		order_gath_vac
Contra Costa	2020-04-06		order_gath_vac
Contra Costa	2020-04-07		order_gath_vac
Contra Costa	2020-04-08		order_gath_vac
Contra Costa	2020-04-09		order_gath_vac
Contra Costa	2020-04-10		order_gath_vac
Contra Costa	2020-04-11		order_gath_vac
Contra Costa	2020-04-12		order_gath_vac
Contra Costa	2020-04-13		order_gath_vac
Contra Costa	2020-04-14		order_gath_vac
Contra Costa	2020-04-15		order_gath_vac
Contra Costa	2020-04-16		order_gath_vac
Contra Costa	2020-04-17		order_gath_vac
Contra Costa	2020-04-18		order_gath_vac
Contra Costa	2020-04-19		order_gath_vac
Contra Costa	2020-04-20		order_gath_vac
Contra Costa	2020-04-21		order_gath_vac
Contra Costa	2020-04-22		order_gath_vac
Contra Costa	2020-04-23		order_gath_vac
Contra Costa	2020-04-24		order_gath_vac
Contra Costa	2020-04-25		order_gath_vac
Contra Costa	2020-04-26		order_gath_vac
Contra Costa	2020-04-27		order_gath_vac
Contra Costa	2020-04-28		order_gath_vac
Contra Costa	2020-04-29		order_gath_vac
Contra Costa	2020-04-30		order_gath_vac
Contra Costa	2020-05-01		order_gath_vac
Contra Costa	2020-05-02		order_gath_vac
Contra Costa	2020-05-03		order_gath_vac
Contra Costa	2020-05-04		order_gath_vac
Contra Costa	2020-05-05		order_gath_vac
Contra Costa	2020-05-06		order_gath_vac
Contra Costa	2020-05-07		order_gath_vac
Contra Costa	2020-05-08		order_gath_vac
Contra Costa	2020-05-09		order_gath_vac
Contra Costa	2020-05-10		order_gath_vac
Contra Costa	2020-05-11		order_gath_vac
Contra Costa	2020-05-12		order_gath_vac
Contra Costa	2020-05-13		order_gath_vac
Contra Costa	2020-05-14		order_gath_vac
Contra Costa	2020-05-15		order_gath_vac
Contra Costa	2020-05-16		order_gath_vac
Contra Costa	2020-05-17		order_gath_vac
Contra Costa	2020-05-18		order_gath_vac
Contra Costa	2020-05-19		order_gath_vac
Contra Costa	2020-05-20		order_gath_vac
Contra Costa	2020-05-21		order_gath_vac
Contra Costa	2020-05-22		order_gath_vac
Contra Costa	2020-05-23		order_gath_vac
Contra Costa	2020-05-24		order_gath_vac
Contra Costa	2020-05-25		order_gath_vac
Contra Costa	2020-05-26		order_gath_vac
Contra Costa	2020-05-27		order_gath_vac
Contra Costa	2020-05-28		order_gath_vac
Contra Costa	2020-05-29		order_gath_vac
Contra Costa	2020-05-30		order_gath_vac
Contra Costa	2020-05-31		order_gath_vac
Contra Costa	2020-06-01		order_gath_vac
Contra Costa	2020-06-02		order_gath_vac
Contra Costa	2020-06-03		order_gath_vac
Contra Costa	2020-06-04		order_gath_vac
Contra Costa	2020-06-05		order_gath_vac
Contra Costa	2020-06-06		order_gath_vac
Contra Costa	2020-06-07		order_gath_vac
Contra Costa	2020-06-08		order_gath_vac
Contra Costa	2020-06-09		order_gath_vac
Contra Costa	2020-06-10		order_gath_vac
Contra Costa	2020-06-11		order_gath_vac
Contra Costa	2020-06-12		order_gath_vac
Contra Costa	2020-06-13		order_gath_vac
Contra Costa	2020-06-14		order_gath_vac
Contra Costa	2020-06-15		order_gath_vac
Contra Costa	2020-06-16		order_gath_vac
Contra Costa	2020-06-17		order_gath_vac
Contra Costa	2020-06-18		order_gath_vac
Contra Costa	2020-06-19		order_gath_vac
Contra Costa	2020-06-20		order_gath_vac
Contra Costa	2020-06-21		order_gath_vac
Contra Costa	2020-06-22		order_gath_vac
Contra Costa	2020-06-23		order_gath_vac
Contra Costa	2020-06-24		order_gath_vac
Contra Costa	2020-06-25		order_gath_vac
Contra Costa	2020-06-26		order_gath_vac
Contra Costa	2020-06-27		order_gath_vac
Contra Costa	2020-06-28		order_gath_vac
Contra Costa	2020-06-29		order_gath_vac
Contra Costa	2020-06-30		order_gath_vac
Contra Costa	2020-07-01		order_gath_vac
Contra Costa	2020-07-02		order_gath_vac
Contra Costa	2020-07-03		order_gath_vac
Contra Costa	2020-07-04		order_gath_vac
Contra Costa	2020-07-05		order_gath_vac
Contra Costa	2020-07-06		order_gath_vac
Contra Costa	2020-07-07		order_gath_vac
Contra Costa	2020-07-08		order_gath_vac
Contra Costa	2020-07-09		order_gath_vac
Contra Costa	2020-07-10		order_gath_vac
Contra Costa	2020-07-11		order_gath_vac
Contra Costa	2020-07-12		order_gath_vac
Contra Costa	2020-07-13		order_gath_vac
Contra Costa	2020-07-14		order_gath_vac
Contra Costa	2020-07-15		order_gath_vac
Contra Costa	2020-07-16		order_gath_vac
Contra Costa	2020-07-17		order_gath_vac
Contra Costa	2020-07-18		order_gath_vac
Contra Costa	2020-07-19		order_gath_vac
Contra Costa	2020-07-20		order_gath_vac
Contra Costa	2020-07-21		order_gath_vac
Contra Costa	2020-07-22		order_gath_vac
Contra Costa	2020-07-23		order_gath_vac
Contra Costa	2020-07-24		order_gath_vac
Contra Costa	2020-07-25		order_gath_vac
Contra Costa	2020-07-26		order_gath_vac
Contra Costa	2020-07-27		order_gath_vac
Contra Costa	2020-07-28		order_gath_vac
Contra Costa	2020-07-29		order_gath_vac
Contra Costa	2020-07-30		order_gath_vac
Contra Costa	2020-07-31		order_gath_vac
Contra Costa	2020-08-01		order_gath_vac
Contra Costa	2020-08-02		order_gath_vac
Contra Costa	2020-08-03		order_gath_vac
Contra Costa	2020-08-04		order_gath_vac
Contra Costa	2020-08-05		order_gath_vac
Contra Costa	2020-08-06		order_gath_vac
Contra Costa	2020-08-07		order_gath_vac
Contra Costa	2020-08-08		order_gath_vac
Contra Costa	2020-08-09		order_gath_vac
Contra Costa	2020-08-10		order_gath_vac
Contra Costa	2020-08-11		order_gath_vac
Contra Costa	2020-08-12		order_gath_vac
Contra Costa	2020-08-13		order_gath_vac
Contra Costa	2020-08-14		order_gath_vac
Contra Costa	2020-08-15		order_gath_vac
Contra Costa	2020-08-16		order_gath_vac
Contra Costa	2020-08-17		order_gath_vac
Contra Costa	2020-08-18		order_gath_vac
Contra Costa	2020-08-19		order_gath_vac
Contra Costa	2020-08-20		order_gath_vac
Contra Costa	2020-08-21		order_gath_vac
Contra Costa	2020-08-22		order_gath_vac
Contra Costa	2020-08-23		order_gath_vac
Contra Costa	2020-08-24		order_gath_vac
Contra Costa	2020-08-25		order_gath_vac
Contra Costa	2020-08-26		order_gath_vac
Contra Costa	2020-08-27		order_gath_vac
Contra Costa	2020-08-28		order_gath_vac
Contra Costa	2020-08-29		order_gath_vac
Contra Costa	2020-08-30		order_gath_vac
Contra Costa	2020-08-31		order_gath_vac
Contra Costa	2020-09-01		order_gath_vac
Contra Costa	2020-09-02		order_gath_vac
Contra Costa	2020-09-03		order_gath_vac
Contra Costa	2020-09-04		order_gath_vac
Contra Costa	2020-09-05		order_gath_vac
Contra Costa	2020-09-06		order_gath_vac
Contra Costa	2020-09-07		order_gath_vac
Contra Costa	2020-09-08		order_gath_vac
Contra Costa	2020-09-09		order_gath_vac
Contra Costa	2020-09-10		order_gath_vac
Contra Costa	2020-09-11		order_gath_vac
Contra Costa	2020-09-12		order_gath_vac
Contra Costa	2020-09-13		order_gath_vac
Contra Costa	2020-09-14		order_gath_vac
Contra Costa	2020-09-15		order_gath_vac
Contra Costa	2020-09-16		order_gath_vac
Contra Costa	2020-09-17		order_gath_vac
Contra Costa	2020-09-18		order_gath_vac
Contra Costa	2020-09-19		order_gath_vac
Contra Costa	2020-09-20		order_gath_vac
Contra Costa	2020-09-21		order_gath_vac
Contra Costa	2020-09-22		order_gath_vac
Contra Costa	2020-09-23		order_gath_vac
Contra Costa	2020-09-24		order_gath_vac
Contra Costa	2020-09-25		order_gath_vac
Contra Costa	2020-09-26		order_gath_vac
Contra Costa	2020-09-27		order_gath_vac
Contra Costa	2020-09-28		order_gath_vac
Contra Costa	2020-09-29		order_gath_vac
Contra Costa	2020-09-30		order_gath_vac
Contra Costa	2020-10-01		order_gath_vac
Contra Costa	2020-10-02		order_gath_vac
Contra Costa	2020-10-03		order_gath_vac
Contra Costa	2020-10-04		order_gath_vac
Contra Costa	2020-10-05		order_gath_vac
Contra Costa	2020-10-06		order_gath_vac
Contra Costa	2020-10-07		order_gath_vac
Contra Costa	2020-10-08		order_gath_vac
Contra Costa	2020-10-09		order_gath_vac
Contra Costa	2020-10-10		order_gath_vac
Contra Costa	2020-10-11		order_gath_vac
Contra Costa	2020-10-12		order_gath_vac
Contra Costa	2020-10-13		order_gath_vac
Contra Costa	2020-10-14		order_gath_vac
Contra Costa	2020-10-15		order_gath_vac
Contra Costa	2020-10-16		order_gath_vac
Contra Costa	2020-10-17		order_gath_vac
Contra Costa	2020-10-18		order_gath_vac
Contra Costa	2020-10-19		order_gath_vac
Contra Costa	2020-10-20		order_gath_vac
Contra Costa	2020-10-21		order_gath_vac
Contra Costa	2020-10-22		order_gath_vac
Contra Costa	2020-10-23		order_gath_vac
Contra Costa	2020-10-24		order_gath_vac
Contra Costa	2020-10-25		order_gath_vac
Contra Costa	2020-10-26		order_gath_vac
Contra Costa	2020-10-27		order_gath_vac
Contra Costa	2020-10-28		order_gath_vac
Contra Costa	2020-10-29		order_gath_vac
Contra Costa	2020-10-30		order_gath_vac
Contra Costa	2020-10-31		order_gath_vac
Contra Costa	2020-11-01		order_gath_vac
Contra Costa	2020-11-02		order_gath_vac
Contra Costa	2020-11-03		order_gath_vac
Contra Costa	2020-11-04		order_gath_vac
Contra Costa	2020-11-05		order_gath_vac
Contra Costa	2020-11-06		order_gath_vac
Contra Costa	2020-11-07		order_gath_vac
Contra Costa	2020-11-08		order_gath_vac
Contra Costa	2020-11-09		order_gath_vac
Contra Costa	2020-11-10		order_gath_vac
Contra Costa	2020-11-11		order_gath_vac
Contra Costa	2020-11-12		order_gath_vac
Contra Costa	2020-11-13		order_gath_vac
Contra Costa	2020-11-14		order_gath_vac
Contra Costa	2020-11-15		order_gath_vac
Contra Costa	2020-11-16		order_gath_vac
Contra Costa	2020-11-17		order_gath_vac
Contra Costa	2020-11-18		order_gath_vac
Contra Costa	2020-11-19		order_gath_vac
Contra Costa	2020-11-20		order_gath_vac
Contra Costa	2020-11-21		order_gath_vac
Contra Costa	2020-11-22		order_gath_vac
Contra Costa	2020-11-23		order_gath_vac
Contra Costa	2020-11-24		order_gath_vac
Contra Costa	2020-11-25		order_gath_vac
Contra Costa	2020-11-26		order_gath_vac
Contra Costa	2020-11-27		order_gath_vac
Contra Costa	2020-11-28		order_gath_vac
Contra Costa	2020-11-29		order_gath_vac
Contra Costa	2020-11-30		order_gath_vac
Contra Costa	2020-12-01		order_gath_vac
Contra Costa	2020-12-02		order_gath_vac
Contra Costa	2020-12-03		order_gath_vac
Contra Costa	2020-12-04		order_gath_vac
Contra Costa	2020-12-05		order_gath_vac
Contra Costa	2020-12-06		order_gath_vac
Contra Costa	2020-12-07		order_gath_vac
Contra Costa	2020-12-08		order_gath_vac
Contra Costa	2020-12-09		order_gath_vac
Contra Costa	2020-12-10		order_gath_vac
Contra Costa	2020-12-11		order_gath_vac
Contra Costa	2020-12-12		order_gath_vac
Contra Costa	2020-12-13		order_gath_vac
Contra Costa	2020-12-14		order_gath_vac
Contra Costa	2020-12-15		order_gath_vac
Contra Costa	2020-12-16		order_gath_vac
Contra Costa	2020-12-17		order_gath_vac
Contra Costa	2020-12-18		order_gath_vac
Contra Costa	2020-12-19		order_gath_vac
Contra Costa	2020-12-20		order_gath_vac
Contra Costa	2020-12-21		order_gath_vac
Contra Costa	2020-12-22		order_gath_vac
Contra Costa	2020-12-23		order_gath_vac
Contra Costa	2020-12-24		order_gath_vac
Contra Costa	2020-12-25		order_gath_vac
Contra Costa	2020-12-26		order_gath_vac
Contra Costa	2020-12-27		order_gath_vac
Contra Costa	2020-12-28		order_gath_vac
Contra Costa	2020-12-29		order_gath_vac
Contra Costa	2020-12-30		order_gath_vac
Contra Costa	2020-12-31		order_gath_vac
Contra Costa	2021-01-01		order_gath_vac
Contra Costa	2021-01-02		order_gath_vac
Contra Costa	2021-01-03		order_gath_vac
Contra Costa	2021-01-04		order_gath_vac
Contra Costa	2021-01-05		order_gath_vac
Contra Costa	2021-01-06		order_gath_vac
Contra Costa	2021-01-07		order_gath_vac
Contra Costa	2021-01-08		order_gath_vac
Contra Costa	2021-01-09		order_gath_vac
Contra Costa	2021-01-10		order_gath_vac
Contra Costa	2021-01-11		order_gath_vac
Contra Costa	2021-01-12		order_gath_vac
Contra Costa	2021-01-13		order_gath_vac
Contra Costa	2021-01-14		order_gath_vac
Contra Costa	2021-01-15		order_gath_vac
Contra Costa	2021-01-16		order_gath_vac
Contra Costa	2021-01-17		order_gath_vac
Contra Costa	2021-01-18		order_gath_vac
Contra Costa	2021-01-19		order_gath_vac
Contra Costa	2021-01-20		order_gath_vac
Contra Costa	2021-01-21		order_gath_vac
Contra Costa	2021-01-22		order_gath_vac
Contra Costa	2021-01-23		order_gath_vac
Contra Costa	2021-01-24		order_gath_vac
Contra Costa	2021-01-25		order_gath_vac
Contra Costa	2021-01-26		order_gath_vac
Contra Costa	2021-01-27		order_gath_vac
Contra Costa	2021-01-28		order_gath_vac
Contra Costa	2021-01-29		order_gath_vac
Contra Costa	2021-01-30		order_gath_vac
Contra Costa	2021-01-31		order_gath_vac
Contra Costa	2021-02-01		order_gath_vac
Contra Costa	2021-02-02		order_gath_vac
Contra Costa	2021-02-03		order_gath_vac
Contra Costa	2021-02-04		order_gath_vac
Contra Costa	2021-02-05		order_gath_vac
Contra Costa	2021-02-06		order_gath_vac
Contra Costa	2021-02-07		order_gath_vac
Contra Costa	2021-02-08		order_gath_vac
Contra Costa	2021-02-09		order_gath_vac
Contra Costa	2021-02-10		order_gath_vac
Contra Costa	2021-02-11		order_gath_vac
Contra Costa	2021-02-12		order_gath_vac
Contra Costa	2021-02-13		order_gath_vac
Contra Costa	2021-02-14		order_gath_vac
Contra Costa	2021-02-15		order_gath_vac
Contra Costa	2021-02-16		order_gath_vac
Contra Costa	2021-02-17		order_gath_vac
Contra Costa	2021-02-18		order_gath_vac
Contra Costa	2021-02-19		order_gath_vac
Contra Costa	2021-02-20		order_gath_vac
Contra Costa	2021-02-21		order_gath_vac
Contra Costa	2021-02-22		order_gath_vac
Contra Costa	2021-02-23		order_gath_vac
Contra Costa	2021-02-24		order_gath_vac
Contra Costa	2021-02-25		order_gath_vac
Contra Costa	2021-02-26		order_gath_vac
Contra Costa	2021-02-27		order_gath_vac
Contra Costa	2021-02-28		order_gath_vac
Contra Costa	2021-03-01		order_gath_vac
Contra Costa	2021-03-02		order_gath_vac
Contra Costa	2021-03-03		order_gath_vac
Contra Costa	2021-03-04		order_gath_vac
Contra Costa	2021-03-05		order_gath_vac
Contra Costa	2021-03-06		order_gath_vac
Contra Costa	2021-03-07		order_gath_vac
Contra Costa	2021-03-08		order_gath_vac
Contra Costa	2021-03-09		order_gath_vac
Contra Costa	2021-03-10		order_gath_vac
Contra Costa	2021-03-11		order_gath_vac
Contra Costa	2021-03-12		order_gath_vac
Contra Costa	2021-03-13		order_gath_vac
Contra Costa	2021-03-14		order_gath_vac
Contra Costa	2021-03-15		order_gath_vac
Contra Costa	2021-03-16		order_gath_vac
Contra Costa	2021-03-17		order_gath_vac
Contra Costa	2021-03-18		order_gath_vac
Contra Costa	2021-03-19		order_gath_vac
Contra Costa	2021-03-20		order_gath_vac
Contra Costa	2021-03-21		order_gath_vac
Contra Costa	2021-03-22		order_gath_vac
Contra Costa	2021-03-23		order_gath_vac
Contra Costa	2021-03-24		order_gath_vac
Contra Costa	2021-03-25		order_gath_vac
Contra Costa	2021-03-26		order_gath_vac
Contra Costa	2021-03-27		order_gath_vac
Contra Costa	2021-03-28		order_gath_vac
Contra Costa	2021-03-29		order_gath_vac
Contra Costa	2021-03-30		order_gath_vac
Contra Costa	2021-03-31		order_gath_vac
Contra Costa	2021-04-01		order_gath_vac
Contra Costa	2021-04-02		order_gath_vac
Contra Costa	2021-04-03		order_gath_vac
Contra Costa	2021-04-04		order_gath_vac
Contra Costa	2021-04-05		order_gath_vac
Contra Costa	2021-04-06		order_gath_vac
Contra Costa	2021-04-07		order_gath_vac
Contra Costa	2021-04-08		order_gath_vac
Contra Costa	2021-04-09		order_gath_vac
Contra Costa	2021-04-10		order_gath_vac
Contra Costa	2021-04-11		order_gath_vac
Contra Costa	2021-04-12		order_gath_vac
Contra Costa	2021-04-13		order_gath_vac
Contra Costa	2021-04-14		order_gath_vac
Contra Costa	2021-04-15	5	order_gath_vac
Contra Costa	2021-04-16	5	order_gath_vac
Contra Costa	2021-04-17	5	order_gath_vac
Contra Costa	2021-04-18	5	order_gath_vac
Contra Costa	2021-04-19	5	order_gath_vac
Contra Costa	2021-04-20	5	order_gath_vac
Contra Costa	2021-04-21	5	order_gath_vac
Contra Costa	2021-04-22	5	order_gath_vac
Contra Costa	2021-04-23	5	order_gath_vac
Contra Costa	2021-04-24	5	order_gath_vac
Contra Costa	2021-04-25	5	order_gath_vac
Contra Costa	2021-04-26	5	order_gath_vac
Contra Costa	2021-04-27	5	order_gath_vac
Contra Costa	2021-04-28	5	order_gath_vac
Contra Costa	2021-04-29	5	order_gath_vac
Contra Costa	2021-04-30	5	order_gath_vac
Contra Costa	2021-05-01	5	order_gath_vac
Contra Costa	2021-05-02	5	order_gath_vac
Contra Costa	2021-05-03	5	order_gath_vac
Contra Costa	2021-05-04	5	order_gath_vac
Contra Costa	2021-05-05	5	order_gath_vac
Contra Costa	2021-05-06	5	order_gath_vac
Contra Costa	2021-05-07	5	order_gath_vac
Contra Costa	2021-05-08	5	order_gath_vac
Contra Costa	2021-05-09	5	order_gath_vac
Contra Costa	2021-05-10	5	order_gath_vac
Contra Costa	2021-05-11	5	order_gath_vac
Contra Costa	2021-05-12	5	order_gath_vac
Contra Costa	2021-05-13	5	order_gath_vac
Contra Costa	2021-05-14	5	order_gath_vac
Contra Costa	2021-05-15	5	order_gath_vac
Contra Costa	2021-05-16	5	order_gath_vac
Contra Costa	2021-05-17	5	order_gath_vac
Contra Costa	2021-05-18	5	order_gath_vac
Contra Costa	2021-05-19	5	order_gath_vac
Contra Costa	2021-05-20	5	order_gath_vac
Contra Costa	2021-05-21	5	order_gath_vac
Contra Costa	2021-05-22	5	order_gath_vac
Contra Costa	2021-05-23	5	order_gath_vac
Contra Costa	2021-05-24	5	order_gath_vac
Contra Costa	2021-05-25	5	order_gath_vac
Contra Costa	2021-05-26	5	order_gath_vac
Contra Costa	2021-05-27	5	order_gath_vac
Contra Costa	2021-05-28	5	order_gath_vac
Contra Costa	2021-05-29	5	order_gath_vac
Contra Costa	2021-05-30	5	order_gath_vac
Contra Costa	2021-05-31	5	order_gath_vac
Contra Costa	2021-06-01	5	order_gath_vac
Contra Costa	2021-06-02	5	order_gath_vac
Contra Costa	2021-06-03	5	order_gath_vac
Contra Costa	2021-06-04	5	order_gath_vac
Contra Costa	2021-06-05	5	order_gath_vac
Contra Costa	2021-06-06	5	order_gath_vac
Contra Costa	2021-06-07	5	order_gath_vac
Contra Costa	2021-06-08	5	order_gath_vac
Contra Costa	2021-06-09	5	order_gath_vac
Contra Costa	2021-06-10	5	order_gath_vac
Contra Costa	2021-06-11	5	order_gath_vac
Contra Costa	2021-06-12	5	order_gath_vac
Contra Costa	2021-06-13	5	order_gath_vac
Contra Costa	2021-06-14	5	order_gath_vac
Contra Costa	2021-06-15	0	order_gath_vac
Contra Costa	2021-06-16	0	order_gath_vac
Contra Costa	2021-06-17	0	order_gath_vac
Contra Costa	2021-06-18	0	order_gath_vac
Contra Costa	2021-06-19	0	order_gath_vac
Contra Costa	2021-06-20	0	order_gath_vac
Contra Costa	2021-06-21	0	order_gath_vac
Contra Costa	2021-06-22	0	order_gath_vac
Contra Costa	2021-06-23	0	order_gath_vac
Contra Costa	2021-06-24	0	order_gath_vac
Contra Costa	2021-06-25	0	order_gath_vac
Contra Costa	2021-06-26	0	order_gath_vac
Contra Costa	2021-06-27	0	order_gath_vac
Contra Costa	2021-06-28	0	order_gath_vac
Contra Costa	2021-06-29	0	order_gath_vac
Contra Costa	2020-01-29	0	order_lab
Contra Costa	2020-01-30	0	order_lab
Contra Costa	2020-01-31	0	order_lab
Contra Costa	2020-02-01	0	order_lab
Contra Costa	2020-02-02	0	order_lab
Contra Costa	2020-02-03	0	order_lab
Contra Costa	2020-02-04	0	order_lab
Contra Costa	2020-02-05	0	order_lab
Contra Costa	2020-02-06	0	order_lab
Contra Costa	2020-02-07	0	order_lab
Contra Costa	2020-02-08	0	order_lab
Contra Costa	2020-02-09	0	order_lab
Contra Costa	2020-02-10	0	order_lab
Contra Costa	2020-02-11	0	order_lab
Contra Costa	2020-02-12	0	order_lab
Contra Costa	2020-02-13	0	order_lab
Contra Costa	2020-02-14	0	order_lab
Contra Costa	2020-02-15	0	order_lab
Contra Costa	2020-02-16	0	order_lab
Contra Costa	2020-02-17	0	order_lab
Contra Costa	2020-02-18	0	order_lab
Contra Costa	2020-02-19	0	order_lab
Contra Costa	2020-02-20	0	order_lab
Contra Costa	2020-02-21	0	order_lab
Contra Costa	2020-02-22	0	order_lab
Contra Costa	2020-02-23	0	order_lab
Contra Costa	2020-02-24	0	order_lab
Contra Costa	2020-02-25	0	order_lab
Contra Costa	2020-02-26	0	order_lab
Contra Costa	2020-02-27	0	order_lab
Contra Costa	2020-02-28	0	order_lab
Contra Costa	2020-02-29	0	order_lab
Contra Costa	2020-03-01	0	order_lab
Contra Costa	2020-03-02	0	order_lab
Contra Costa	2020-03-03	0	order_lab
Contra Costa	2020-03-04	0	order_lab
Contra Costa	2020-03-05	0	order_lab
Contra Costa	2020-03-06	0	order_lab
Contra Costa	2020-03-07	0	order_lab
Contra Costa	2020-03-08	0	order_lab
Contra Costa	2020-03-09	0	order_lab
Contra Costa	2020-03-10	0	order_lab
Contra Costa	2020-03-11	0	order_lab
Contra Costa	2020-03-12	0	order_lab
Contra Costa	2020-03-13	0	order_lab
Contra Costa	2020-03-14	0	order_lab
Contra Costa	2020-03-15	0	order_lab
Contra Costa	2020-03-16	0	order_lab
Contra Costa	2020-03-17	0	order_lab
Contra Costa	2020-03-18	0	order_lab
Contra Costa	2020-03-19	0	order_lab
Contra Costa	2020-03-20	0	order_lab
Contra Costa	2020-03-21	0	order_lab
Contra Costa	2020-03-22	0	order_lab
Contra Costa	2020-03-23	0	order_lab
Contra Costa	2020-03-24	2	order_lab
Contra Costa	2020-03-25	2	order_lab
Contra Costa	2020-03-26	2	order_lab
Contra Costa	2020-03-27	2	order_lab
Contra Costa	2020-03-28	2	order_lab
Contra Costa	2020-03-29	2	order_lab
Contra Costa	2020-03-30	2	order_lab
Contra Costa	2020-03-31	2	order_lab
Contra Costa	2020-04-01	2	order_lab
Contra Costa	2020-04-02	2	order_lab
Contra Costa	2020-04-03	2	order_lab
Contra Costa	2020-04-04	2	order_lab
Contra Costa	2020-04-05	2	order_lab
Contra Costa	2020-04-06	2	order_lab
Contra Costa	2020-04-07	2	order_lab
Contra Costa	2020-04-08	2	order_lab
Contra Costa	2020-04-09	2	order_lab
Contra Costa	2020-04-10	2	order_lab
Contra Costa	2020-04-11	2	order_lab
Contra Costa	2020-04-12	2	order_lab
Contra Costa	2020-04-13	2	order_lab
Contra Costa	2020-04-14	2	order_lab
Contra Costa	2020-04-15	2	order_lab
Contra Costa	2020-04-16	2	order_lab
Contra Costa	2020-04-17	2	order_lab
Contra Costa	2020-04-18	2	order_lab
Contra Costa	2020-04-19	2	order_lab
Contra Costa	2020-04-20	2	order_lab
Contra Costa	2020-04-21	2	order_lab
Contra Costa	2020-04-22	2	order_lab
Contra Costa	2020-04-23	2	order_lab
Contra Costa	2020-04-24	2	order_lab
Contra Costa	2020-04-25	2	order_lab
Contra Costa	2020-04-26	2	order_lab
Contra Costa	2020-04-27	2	order_lab
Contra Costa	2020-04-28	2	order_lab
Contra Costa	2020-04-29	2	order_lab
Contra Costa	2020-04-30	2	order_lab
Contra Costa	2020-05-01	2	order_lab
Contra Costa	2020-05-02	2	order_lab
Contra Costa	2020-05-03	2	order_lab
Contra Costa	2020-05-04	3	order_lab
Contra Costa	2020-05-05	3	order_lab
Contra Costa	2020-05-06	3	order_lab
Contra Costa	2020-05-07	3	order_lab
Contra Costa	2020-05-08	3	order_lab
Contra Costa	2020-05-09	3	order_lab
Contra Costa	2020-05-10	3	order_lab
Contra Costa	2020-05-11	3	order_lab
Contra Costa	2020-05-12	3	order_lab
Contra Costa	2020-05-13	3	order_lab
Contra Costa	2020-05-14	3	order_lab
Contra Costa	2020-05-15	3	order_lab
Contra Costa	2020-05-16	3	order_lab
Contra Costa	2020-05-17	3	order_lab
Contra Costa	2020-05-18	3	order_lab
Contra Costa	2020-05-19	3	order_lab
Contra Costa	2020-05-20	3	order_lab
Contra Costa	2020-05-21	3	order_lab
Contra Costa	2020-05-22	3	order_lab
Contra Costa	2020-05-23	3	order_lab
Contra Costa	2020-05-24	3	order_lab
Contra Costa	2020-05-25	3	order_lab
Contra Costa	2020-05-26	3	order_lab
Contra Costa	2020-05-27	3	order_lab
Contra Costa	2020-05-28	3	order_lab
Contra Costa	2020-05-29	8	order_lab
Contra Costa	2020-05-30	8	order_lab
Contra Costa	2020-05-31	8	order_lab
Contra Costa	2020-06-01	8	order_lab
Contra Costa	2020-06-02	8	order_lab
Contra Costa	2020-06-03	8	order_lab
Contra Costa	2020-06-04	8	order_lab
Contra Costa	2020-06-05	8	order_lab
Contra Costa	2020-06-06	8	order_lab
Contra Costa	2020-06-07	8	order_lab
Contra Costa	2020-06-08	8	order_lab
Contra Costa	2020-06-09	8	order_lab
Contra Costa	2020-06-10	8	order_lab
Contra Costa	2020-06-11	8	order_lab
Contra Costa	2020-06-12	8	order_lab
Contra Costa	2020-06-13	8	order_lab
Contra Costa	2020-06-14	8	order_lab
Contra Costa	2020-06-15	8	order_lab
Contra Costa	2020-06-16	8	order_lab
Contra Costa	2020-06-17	8	order_lab
Contra Costa	2020-06-18	8	order_lab
Contra Costa	2020-06-19	8	order_lab
Contra Costa	2020-06-20	8	order_lab
Contra Costa	2020-06-21	8	order_lab
Contra Costa	2020-06-22	8	order_lab
Contra Costa	2020-06-23	8	order_lab
Contra Costa	2020-06-24	8	order_lab
Contra Costa	2020-06-25	8	order_lab
Contra Costa	2020-06-26	8	order_lab
Contra Costa	2020-06-27	8	order_lab
Contra Costa	2020-06-28	8	order_lab
Contra Costa	2020-06-29	8	order_lab
Contra Costa	2020-06-30	8	order_lab
Contra Costa	2020-07-01	8	order_lab
Contra Costa	2020-07-02	8	order_lab
Contra Costa	2020-07-03	8	order_lab
Contra Costa	2020-07-04	8	order_lab
Contra Costa	2020-07-05	8	order_lab
Contra Costa	2020-07-06	8	order_lab
Contra Costa	2020-07-07	8	order_lab
Contra Costa	2020-07-08	8	order_lab
Contra Costa	2020-07-09	8	order_lab
Contra Costa	2020-07-10	8	order_lab
Contra Costa	2020-07-11	8	order_lab
Contra Costa	2020-07-12	8	order_lab
Contra Costa	2020-07-13	8	order_lab
Contra Costa	2020-07-14	8	order_lab
Contra Costa	2020-07-15	8	order_lab
Contra Costa	2020-07-16	8	order_lab
Contra Costa	2020-07-17	8	order_lab
Contra Costa	2020-07-18	8	order_lab
Contra Costa	2020-07-19	8	order_lab
Contra Costa	2020-07-20	8	order_lab
Contra Costa	2020-07-21	8	order_lab
Contra Costa	2020-07-22	8	order_lab
Contra Costa	2020-07-23	8	order_lab
Contra Costa	2020-07-24	8	order_lab
Contra Costa	2020-07-25	8	order_lab
Contra Costa	2020-07-26	8	order_lab
Contra Costa	2020-07-27	8	order_lab
Contra Costa	2020-07-28	8	order_lab
Contra Costa	2020-07-29	8	order_lab
Contra Costa	2020-07-30	8	order_lab
Contra Costa	2020-07-31	8	order_lab
Contra Costa	2020-08-01	8	order_lab
Contra Costa	2020-08-02	8	order_lab
Contra Costa	2020-08-03	8	order_lab
Contra Costa	2020-08-04	8	order_lab
Contra Costa	2020-08-05	8	order_lab
Contra Costa	2020-08-06	8	order_lab
Contra Costa	2020-08-07	8	order_lab
Contra Costa	2020-08-08	8	order_lab
Contra Costa	2020-08-09	8	order_lab
Contra Costa	2020-08-10	8	order_lab
Contra Costa	2020-08-11	8	order_lab
Contra Costa	2020-08-12	8	order_lab
Contra Costa	2020-08-13	8	order_lab
Contra Costa	2020-08-14	8	order_lab
Contra Costa	2020-08-15	8	order_lab
Contra Costa	2020-08-16	8	order_lab
Contra Costa	2020-08-17	8	order_lab
Contra Costa	2020-08-18	8	order_lab
Contra Costa	2020-08-19	8	order_lab
Contra Costa	2020-08-20	8	order_lab
Contra Costa	2020-08-21	8	order_lab
Contra Costa	2020-08-22	8	order_lab
Contra Costa	2020-08-23	8	order_lab
Contra Costa	2020-08-24	8	order_lab
Contra Costa	2020-08-25	8	order_lab
Contra Costa	2020-08-26	8	order_lab
Contra Costa	2020-08-27	8	order_lab
Contra Costa	2020-08-28	8	order_lab
Contra Costa	2020-08-29	8	order_lab
Contra Costa	2020-08-30	8	order_lab
Contra Costa	2020-08-31	8	order_lab
Contra Costa	2020-09-01	8	order_lab
Contra Costa	2020-09-02	8	order_lab
Contra Costa	2020-09-03	8	order_lab
Contra Costa	2020-09-04	8	order_lab
Contra Costa	2020-09-05	8	order_lab
Contra Costa	2020-09-06	8	order_lab
Contra Costa	2020-09-07	8	order_lab
Contra Costa	2020-09-08	8	order_lab
Contra Costa	2020-09-09	8	order_lab
Contra Costa	2020-09-10	8	order_lab
Contra Costa	2020-09-11	8	order_lab
Contra Costa	2020-09-12	8	order_lab
Contra Costa	2020-09-13	8	order_lab
Contra Costa	2020-09-14	8	order_lab
Contra Costa	2020-09-15	8	order_lab
Contra Costa	2020-09-16	8	order_lab
Contra Costa	2020-09-17	8	order_lab
Contra Costa	2020-09-18	8	order_lab
Contra Costa	2020-09-19	8	order_lab
Contra Costa	2020-09-20	8	order_lab
Contra Costa	2020-09-21	8	order_lab
Contra Costa	2020-09-22	8	order_lab
Contra Costa	2020-09-23	8	order_lab
Contra Costa	2020-09-24	8	order_lab
Contra Costa	2020-09-25	8	order_lab
Contra Costa	2020-09-26	8	order_lab
Contra Costa	2020-09-27	8	order_lab
Contra Costa	2020-09-28	8	order_lab
Contra Costa	2020-09-29	8	order_lab
Contra Costa	2020-09-30	8	order_lab
Contra Costa	2020-10-01	8	order_lab
Contra Costa	2020-10-02	8	order_lab
Contra Costa	2020-10-03	8	order_lab
Contra Costa	2020-10-04	8	order_lab
Contra Costa	2020-10-05	8	order_lab
Contra Costa	2020-10-06	8	order_lab
Contra Costa	2020-10-07	8	order_lab
Contra Costa	2020-10-08	8	order_lab
Contra Costa	2020-10-09	8	order_lab
Contra Costa	2020-10-10	8	order_lab
Contra Costa	2020-10-11	8	order_lab
Contra Costa	2020-10-12	8	order_lab
Contra Costa	2020-10-13	8	order_lab
Contra Costa	2020-10-14	8	order_lab
Contra Costa	2020-10-15	8	order_lab
Contra Costa	2020-10-16	8	order_lab
Contra Costa	2020-10-17	8	order_lab
Contra Costa	2020-10-18	8	order_lab
Contra Costa	2020-10-19	8	order_lab
Contra Costa	2020-10-20	8	order_lab
Contra Costa	2020-10-21	8	order_lab
Contra Costa	2020-10-22	8	order_lab
Contra Costa	2020-10-23	8	order_lab
Contra Costa	2020-10-24	8	order_lab
Contra Costa	2020-10-25	8	order_lab
Contra Costa	2020-10-26	8	order_lab
Contra Costa	2020-10-27	8	order_lab
Contra Costa	2020-10-28	8	order_lab
Contra Costa	2020-10-29	8	order_lab
Contra Costa	2020-10-30	8	order_lab
Contra Costa	2020-10-31	8	order_lab
Contra Costa	2020-11-01	8	order_lab
Contra Costa	2020-11-02	8	order_lab
Contra Costa	2020-11-03	8	order_lab
Contra Costa	2020-11-04	8	order_lab
Contra Costa	2020-11-05	8	order_lab
Contra Costa	2020-11-06	8	order_lab
Contra Costa	2020-11-07	8	order_lab
Contra Costa	2020-11-08	8	order_lab
Contra Costa	2020-11-09	8	order_lab
Contra Costa	2020-11-10	8	order_lab
Contra Costa	2020-11-11	8	order_lab
Contra Costa	2020-11-12	8	order_lab
Contra Costa	2020-11-13	8	order_lab
Contra Costa	2020-11-14	8	order_lab
Contra Costa	2020-11-15	8	order_lab
Contra Costa	2020-11-16	8	order_lab
Contra Costa	2020-11-17	8	order_lab
Contra Costa	2020-11-18	8	order_lab
Contra Costa	2020-11-19	8	order_lab
Contra Costa	2020-11-20	8	order_lab
Contra Costa	2020-11-21	8	order_lab
Contra Costa	2020-11-22	8	order_lab
Contra Costa	2020-11-23	8	order_lab
Contra Costa	2020-11-24	8	order_lab
Contra Costa	2020-11-25	8	order_lab
Contra Costa	2020-11-26	8	order_lab
Contra Costa	2020-11-27	8	order_lab
Contra Costa	2020-11-28	8	order_lab
Contra Costa	2020-11-29	8	order_lab
Contra Costa	2020-11-30	8	order_lab
Contra Costa	2020-12-01	8	order_lab
Contra Costa	2020-12-02	8	order_lab
Contra Costa	2020-12-03	8	order_lab
Contra Costa	2020-12-04	8	order_lab
Contra Costa	2020-12-05	8	order_lab
Contra Costa	2020-12-06	8	order_lab
Contra Costa	2020-12-07	8	order_lab
Contra Costa	2020-12-08	8	order_lab
Contra Costa	2020-12-09	8	order_lab
Contra Costa	2020-12-10	8	order_lab
Contra Costa	2020-12-11	8	order_lab
Contra Costa	2020-12-12	8	order_lab
Contra Costa	2020-12-13	8	order_lab
Contra Costa	2020-12-14	8	order_lab
Contra Costa	2020-12-15	8	order_lab
Contra Costa	2020-12-16	8	order_lab
Contra Costa	2020-12-17	8	order_lab
Contra Costa	2020-12-18	8	order_lab
Contra Costa	2020-12-19	8	order_lab
Contra Costa	2020-12-20	8	order_lab
Contra Costa	2020-12-21	8	order_lab
Contra Costa	2020-12-22	8	order_lab
Contra Costa	2020-12-23	8	order_lab
Contra Costa	2020-12-24	8	order_lab
Contra Costa	2020-12-25	8	order_lab
Contra Costa	2020-12-26	8	order_lab
Contra Costa	2020-12-27	8	order_lab
Contra Costa	2020-12-28	8	order_lab
Contra Costa	2020-12-29	8	order_lab
Contra Costa	2020-12-30	8	order_lab
Contra Costa	2020-12-31	8	order_lab
Contra Costa	2021-01-01	8	order_lab
Contra Costa	2021-01-02	8	order_lab
Contra Costa	2021-01-03	8	order_lab
Contra Costa	2021-01-04	8	order_lab
Contra Costa	2021-01-05	8	order_lab
Contra Costa	2021-01-06	8	order_lab
Contra Costa	2021-01-07	8	order_lab
Contra Costa	2021-01-08	8	order_lab
Contra Costa	2021-01-09	8	order_lab
Contra Costa	2021-01-10	8	order_lab
Contra Costa	2021-01-11	8	order_lab
Contra Costa	2021-01-12	8	order_lab
Contra Costa	2021-01-13	8	order_lab
Contra Costa	2021-01-14	8	order_lab
Contra Costa	2021-01-15	8	order_lab
Contra Costa	2021-01-16	8	order_lab
Contra Costa	2021-01-17	8	order_lab
Contra Costa	2021-01-18	8	order_lab
Contra Costa	2021-01-19	8	order_lab
Contra Costa	2021-01-20	8	order_lab
Contra Costa	2021-01-21	8	order_lab
Contra Costa	2021-01-22	8	order_lab
Contra Costa	2021-01-23	8	order_lab
Contra Costa	2021-01-24	8	order_lab
Contra Costa	2021-01-25	8	order_lab
Contra Costa	2021-01-26	8	order_lab
Contra Costa	2021-01-27	8	order_lab
Contra Costa	2021-01-28	8	order_lab
Contra Costa	2021-01-29	8	order_lab
Contra Costa	2021-01-30	8	order_lab
Contra Costa	2021-01-31	8	order_lab
Contra Costa	2021-02-01	8	order_lab
Contra Costa	2021-02-02	8	order_lab
Contra Costa	2021-02-03	8	order_lab
Contra Costa	2021-02-04	8	order_lab
Contra Costa	2021-02-05	8	order_lab
Contra Costa	2021-02-06	8	order_lab
Contra Costa	2021-02-07	8	order_lab
Contra Costa	2021-02-08	8	order_lab
Contra Costa	2021-02-09	8	order_lab
Contra Costa	2021-02-10	8	order_lab
Contra Costa	2021-02-11	8	order_lab
Contra Costa	2021-02-12	8	order_lab
Contra Costa	2021-02-13	8	order_lab
Contra Costa	2021-02-14	8	order_lab
Contra Costa	2021-02-15	8	order_lab
Contra Costa	2021-02-16	8	order_lab
Contra Costa	2021-02-17	8	order_lab
Contra Costa	2021-02-18	8	order_lab
Contra Costa	2021-02-19	8	order_lab
Contra Costa	2021-02-20	8	order_lab
Contra Costa	2021-02-21	8	order_lab
Contra Costa	2021-02-22	8	order_lab
Contra Costa	2021-02-23	8	order_lab
Contra Costa	2021-02-24	8	order_lab
Contra Costa	2021-02-25	8	order_lab
Contra Costa	2021-02-26	8	order_lab
Contra Costa	2021-02-27	8	order_lab
Contra Costa	2021-02-28	8	order_lab
Contra Costa	2021-03-01	8	order_lab
Contra Costa	2021-03-02	8	order_lab
Contra Costa	2021-03-03	8	order_lab
Contra Costa	2021-03-04	8	order_lab
Contra Costa	2021-03-05	8	order_lab
Contra Costa	2021-03-06	8	order_lab
Contra Costa	2021-03-07	8	order_lab
Contra Costa	2021-03-08	8	order_lab
Contra Costa	2021-03-09	8	order_lab
Contra Costa	2021-03-10	8	order_lab
Contra Costa	2021-03-11	8	order_lab
Contra Costa	2021-03-12	8	order_lab
Contra Costa	2021-03-13	8	order_lab
Contra Costa	2021-03-14	8	order_lab
Contra Costa	2021-03-15	8	order_lab
Contra Costa	2021-03-16	8	order_lab
Contra Costa	2021-03-17	8	order_lab
Contra Costa	2021-03-18	8	order_lab
Contra Costa	2021-03-19	8	order_lab
Contra Costa	2021-03-20	8	order_lab
Contra Costa	2021-03-21	8	order_lab
Contra Costa	2021-03-22	8	order_lab
Contra Costa	2021-03-23	8	order_lab
Contra Costa	2021-03-24	8	order_lab
Contra Costa	2021-03-25	8	order_lab
Contra Costa	2021-03-26	8	order_lab
Contra Costa	2021-03-27	8	order_lab
Contra Costa	2021-03-28	8	order_lab
Contra Costa	2021-03-29	8	order_lab
Contra Costa	2021-03-30	8	order_lab
Contra Costa	2021-03-31	8	order_lab
Contra Costa	2021-04-01	8	order_lab
Contra Costa	2021-04-02	8	order_lab
Contra Costa	2021-04-03	8	order_lab
Contra Costa	2021-04-04	8	order_lab
Contra Costa	2021-04-05	8	order_lab
Contra Costa	2021-04-06	8	order_lab
Contra Costa	2021-04-07	8	order_lab
Contra Costa	2021-04-08	8	order_lab
Contra Costa	2021-04-09	8	order_lab
Contra Costa	2021-04-10	8	order_lab
Contra Costa	2021-04-11	8	order_lab
Contra Costa	2021-04-12	8	order_lab
Contra Costa	2021-04-13	8	order_lab
Contra Costa	2021-04-14	8	order_lab
Contra Costa	2021-04-15	8	order_lab
Contra Costa	2021-04-16	8	order_lab
Contra Costa	2021-04-17	8	order_lab
Contra Costa	2021-04-18	8	order_lab
Contra Costa	2021-04-19	8	order_lab
Contra Costa	2021-04-20	8	order_lab
Contra Costa	2021-04-21	8	order_lab
Contra Costa	2021-04-22	8	order_lab
Contra Costa	2021-04-23	8	order_lab
Contra Costa	2021-04-24	8	order_lab
Contra Costa	2021-04-25	8	order_lab
Contra Costa	2021-04-26	8	order_lab
Contra Costa	2021-04-27	8	order_lab
Contra Costa	2021-04-28	8	order_lab
Contra Costa	2021-04-29	8	order_lab
Contra Costa	2021-04-30	8	order_lab
Contra Costa	2021-05-01	8	order_lab
Contra Costa	2021-05-02	8	order_lab
Contra Costa	2021-05-03	8	order_lab
Contra Costa	2021-05-04	8	order_lab
Contra Costa	2021-05-05	8	order_lab
Contra Costa	2021-05-06	8	order_lab
Contra Costa	2021-05-07	8	order_lab
Contra Costa	2021-05-08	8	order_lab
Contra Costa	2021-05-09	8	order_lab
Contra Costa	2021-05-10	8	order_lab
Contra Costa	2021-05-11	8	order_lab
Contra Costa	2021-05-12	8	order_lab
Contra Costa	2021-05-13	8	order_lab
Contra Costa	2021-05-14	8	order_lab
Contra Costa	2021-05-15	8	order_lab
Contra Costa	2021-05-16	8	order_lab
Contra Costa	2021-05-17	8	order_lab
Contra Costa	2021-05-18	8	order_lab
Contra Costa	2021-05-19	8	order_lab
Contra Costa	2021-05-20	8	order_lab
Contra Costa	2021-05-21	8	order_lab
Contra Costa	2021-05-22	8	order_lab
Contra Costa	2021-05-23	8	order_lab
Contra Costa	2021-05-24	8	order_lab
Contra Costa	2021-05-25	8	order_lab
Contra Costa	2021-05-26	8	order_lab
Contra Costa	2021-05-27	8	order_lab
Contra Costa	2021-05-28	8	order_lab
Contra Costa	2021-05-29	8	order_lab
Contra Costa	2021-05-30	8	order_lab
Contra Costa	2021-05-31	8	order_lab
Contra Costa	2021-06-01	8	order_lab
Contra Costa	2021-06-02	8	order_lab
Contra Costa	2021-06-03	8	order_lab
Contra Costa	2021-06-04	8	order_lab
Contra Costa	2021-06-05	8	order_lab
Contra Costa	2021-06-06	8	order_lab
Contra Costa	2021-06-07	8	order_lab
Contra Costa	2021-06-08	8	order_lab
Contra Costa	2021-06-09	8	order_lab
Contra Costa	2021-06-10	8	order_lab
Contra Costa	2021-06-11	8	order_lab
Contra Costa	2021-06-12	8	order_lab
Contra Costa	2021-06-13	8	order_lab
Contra Costa	2021-06-14	8	order_lab
Contra Costa	2021-06-15	8	order_lab
Contra Costa	2021-06-16	8	order_lab
Contra Costa	2021-06-17	8	order_lab
Contra Costa	2021-06-18	8	order_lab
Contra Costa	2021-06-19	8	order_lab
Contra Costa	2021-06-20	8	order_lab
Contra Costa	2021-06-21	8	order_lab
Contra Costa	2021-06-22	8	order_lab
Contra Costa	2021-06-23	8	order_lab
Contra Costa	2021-06-24	8	order_lab
Contra Costa	2021-06-25	8	order_lab
Contra Costa	2021-06-26	8	order_lab
Contra Costa	2021-06-27	8	order_lab
Contra Costa	2021-06-28	8	order_lab
Contra Costa	2021-06-29	8	order_lab
Contra Costa	2020-01-29	0	order_masks
Contra Costa	2020-01-30	0	order_masks
Contra Costa	2020-01-31	0	order_masks
Contra Costa	2020-02-01	0	order_masks
Contra Costa	2020-02-02	0	order_masks
Contra Costa	2020-02-03	0	order_masks
Contra Costa	2020-02-04	0	order_masks
Contra Costa	2020-02-05	0	order_masks
Contra Costa	2020-02-06	0	order_masks
Contra Costa	2020-02-07	0	order_masks
Contra Costa	2020-02-08	0	order_masks
Contra Costa	2020-02-09	0	order_masks
Contra Costa	2020-02-10	0	order_masks
Contra Costa	2020-02-11	0	order_masks
Contra Costa	2020-02-12	0	order_masks
Contra Costa	2020-02-13	0	order_masks
Contra Costa	2020-02-14	0	order_masks
Contra Costa	2020-02-15	0	order_masks
Contra Costa	2020-02-16	0	order_masks
Contra Costa	2020-02-17	0	order_masks
Contra Costa	2020-02-18	0	order_masks
Contra Costa	2020-02-19	0	order_masks
Contra Costa	2020-02-20	0	order_masks
Contra Costa	2020-02-21	0	order_masks
Contra Costa	2020-02-22	0	order_masks
Contra Costa	2020-02-23	0	order_masks
Contra Costa	2020-02-24	0	order_masks
Contra Costa	2020-02-25	0	order_masks
Contra Costa	2020-02-26	0	order_masks
Contra Costa	2020-02-27	0	order_masks
Contra Costa	2020-02-28	0	order_masks
Contra Costa	2020-02-29	0	order_masks
Contra Costa	2020-03-01	0	order_masks
Contra Costa	2020-03-02	0	order_masks
Contra Costa	2020-03-03	0	order_masks
Contra Costa	2020-03-04	0	order_masks
Contra Costa	2020-03-05	0	order_masks
Contra Costa	2020-03-06	0	order_masks
Contra Costa	2020-03-07	0	order_masks
Contra Costa	2020-03-08	0	order_masks
Contra Costa	2020-03-09	0	order_masks
Contra Costa	2020-03-10	0	order_masks
Contra Costa	2020-03-11	0	order_masks
Contra Costa	2020-03-12	0	order_masks
Contra Costa	2020-03-13	0	order_masks
Contra Costa	2020-03-14	0	order_masks
Contra Costa	2020-03-15	0	order_masks
Contra Costa	2020-03-16	0	order_masks
Contra Costa	2020-03-17	0	order_masks
Contra Costa	2020-03-18	0	order_masks
Contra Costa	2020-03-19	0	order_masks
Contra Costa	2020-03-20	0	order_masks
Contra Costa	2020-03-21	0	order_masks
Contra Costa	2020-03-22	0	order_masks
Contra Costa	2020-03-23	0	order_masks
Contra Costa	2020-03-24	0	order_masks
Contra Costa	2020-03-25	0	order_masks
Contra Costa	2020-03-26	0	order_masks
Contra Costa	2020-03-27	0	order_masks
Contra Costa	2020-03-28	0	order_masks
Contra Costa	2020-03-29	0	order_masks
Contra Costa	2020-03-30	0	order_masks
Contra Costa	2020-03-31	0	order_masks
Contra Costa	2020-04-01	0	order_masks
Contra Costa	2020-04-02	0	order_masks
Contra Costa	2020-04-03	0	order_masks
Contra Costa	2020-04-04	0	order_masks
Contra Costa	2020-04-05	0	order_masks
Contra Costa	2020-04-06	0	order_masks
Contra Costa	2020-04-07	0	order_masks
Contra Costa	2020-04-08	0	order_masks
Contra Costa	2020-04-09	0	order_masks
Contra Costa	2020-04-10	0	order_masks
Contra Costa	2020-04-11	0	order_masks
Contra Costa	2020-04-12	0	order_masks
Contra Costa	2020-04-13	0	order_masks
Contra Costa	2020-04-14	0	order_masks
Contra Costa	2020-04-15	0	order_masks
Contra Costa	2020-04-16	0	order_masks
Contra Costa	2020-04-17	0	order_masks
Contra Costa	2020-04-18	6	order_masks
Contra Costa	2020-04-19	6	order_masks
Contra Costa	2020-04-20	6	order_masks
Contra Costa	2020-04-21	6	order_masks
Contra Costa	2020-04-22	6	order_masks
Contra Costa	2020-04-23	6	order_masks
Contra Costa	2020-04-24	6	order_masks
Contra Costa	2020-04-25	6	order_masks
Contra Costa	2020-04-26	6	order_masks
Contra Costa	2020-04-27	6	order_masks
Contra Costa	2020-04-28	6	order_masks
Contra Costa	2020-04-29	6	order_masks
Contra Costa	2020-04-30	6	order_masks
Contra Costa	2020-05-01	6	order_masks
Contra Costa	2020-05-02	6	order_masks
Contra Costa	2020-05-03	6	order_masks
Contra Costa	2020-05-04	6	order_masks
Contra Costa	2020-05-05	6	order_masks
Contra Costa	2020-05-06	6	order_masks
Contra Costa	2020-05-07	6	order_masks
Contra Costa	2020-05-08	6	order_masks
Contra Costa	2020-05-09	6	order_masks
Contra Costa	2020-05-10	6	order_masks
Contra Costa	2020-05-11	6	order_masks
Contra Costa	2020-05-12	6	order_masks
Contra Costa	2020-05-13	6	order_masks
Contra Costa	2020-05-14	6	order_masks
Contra Costa	2020-05-15	6	order_masks
Contra Costa	2020-05-16	6	order_masks
Contra Costa	2020-05-17	6	order_masks
Contra Costa	2020-05-18	6	order_masks
Contra Costa	2020-05-19	6	order_masks
Contra Costa	2020-05-20	6	order_masks
Contra Costa	2020-05-21	6	order_masks
Contra Costa	2020-05-22	6	order_masks
Contra Costa	2020-05-23	6	order_masks
Contra Costa	2020-05-24	6	order_masks
Contra Costa	2020-05-25	6	order_masks
Contra Costa	2020-05-26	6	order_masks
Contra Costa	2020-05-27	6	order_masks
Contra Costa	2020-05-28	6	order_masks
Contra Costa	2020-05-29	6	order_masks
Contra Costa	2020-05-30	6	order_masks
Contra Costa	2020-05-31	6	order_masks
Contra Costa	2020-06-01	6	order_masks
Contra Costa	2020-06-02	6	order_masks
Contra Costa	2020-06-03	6	order_masks
Contra Costa	2020-06-04	6	order_masks
Contra Costa	2020-06-05	6	order_masks
Contra Costa	2020-06-06	6	order_masks
Contra Costa	2020-06-07	6	order_masks
Contra Costa	2020-06-08	6	order_masks
Contra Costa	2020-06-09	6	order_masks
Contra Costa	2020-06-10	6	order_masks
Contra Costa	2020-06-11	6	order_masks
Contra Costa	2020-06-12	6	order_masks
Contra Costa	2020-06-13	6	order_masks
Contra Costa	2020-06-14	6	order_masks
Contra Costa	2020-06-15	6	order_masks
Contra Costa	2020-06-16	6	order_masks
Contra Costa	2020-06-17	6	order_masks
Contra Costa	2020-06-18	7	order_masks
Contra Costa	2020-06-19	7	order_masks
Contra Costa	2020-06-20	7	order_masks
Contra Costa	2020-06-21	7	order_masks
Contra Costa	2020-06-22	7	order_masks
Contra Costa	2020-06-23	7	order_masks
Contra Costa	2020-06-24	7	order_masks
Contra Costa	2020-06-25	7	order_masks
Contra Costa	2020-06-26	7	order_masks
Contra Costa	2020-06-27	7	order_masks
Contra Costa	2020-06-28	7	order_masks
Contra Costa	2020-06-29	7	order_masks
Contra Costa	2020-06-30	7	order_masks
Contra Costa	2020-07-01	7	order_masks
Contra Costa	2020-07-02	7	order_masks
Contra Costa	2020-07-03	7	order_masks
Contra Costa	2020-07-04	7	order_masks
Contra Costa	2020-07-05	10	order_masks
Contra Costa	2020-07-06	10	order_masks
Contra Costa	2020-07-07	10	order_masks
Contra Costa	2020-07-08	10	order_masks
Contra Costa	2020-07-09	10	order_masks
Contra Costa	2020-07-10	10	order_masks
Contra Costa	2020-07-11	10	order_masks
Contra Costa	2020-07-12	10	order_masks
Contra Costa	2020-07-13	10	order_masks
Contra Costa	2020-07-14	10	order_masks
Contra Costa	2020-07-15	10	order_masks
Contra Costa	2020-07-16	10	order_masks
Contra Costa	2020-07-17	10	order_masks
Contra Costa	2020-07-18	10	order_masks
Contra Costa	2020-07-19	10	order_masks
Contra Costa	2020-07-20	10	order_masks
Contra Costa	2020-07-21	10	order_masks
Contra Costa	2020-07-22	10	order_masks
Contra Costa	2020-07-23	10	order_masks
Contra Costa	2020-07-24	10	order_masks
Contra Costa	2020-07-25	10	order_masks
Contra Costa	2020-07-26	10	order_masks
Contra Costa	2020-07-27	10	order_masks
Contra Costa	2020-07-28	10	order_masks
Contra Costa	2020-07-29	10	order_masks
Contra Costa	2020-07-30	10	order_masks
Contra Costa	2020-07-31	10	order_masks
Contra Costa	2020-08-01	10	order_masks
Contra Costa	2020-08-02	10	order_masks
Contra Costa	2020-08-03	10	order_masks
Contra Costa	2020-08-04	10	order_masks
Contra Costa	2020-08-05	10	order_masks
Contra Costa	2020-08-06	10	order_masks
Contra Costa	2020-08-07	10	order_masks
Contra Costa	2020-08-08	10	order_masks
Contra Costa	2020-08-09	10	order_masks
Contra Costa	2020-08-10	10	order_masks
Contra Costa	2020-08-11	10	order_masks
Contra Costa	2020-08-12	10	order_masks
Contra Costa	2020-08-13	10	order_masks
Contra Costa	2020-08-14	10	order_masks
Contra Costa	2020-08-15	10	order_masks
Contra Costa	2020-08-16	10	order_masks
Contra Costa	2020-08-17	10	order_masks
Contra Costa	2020-08-18	10	order_masks
Contra Costa	2020-08-19	10	order_masks
Contra Costa	2020-08-20	10	order_masks
Contra Costa	2020-08-21	10	order_masks
Contra Costa	2020-08-22	10	order_masks
Contra Costa	2020-08-23	10	order_masks
Contra Costa	2020-08-24	10	order_masks
Contra Costa	2020-08-25	10	order_masks
Contra Costa	2020-08-26	10	order_masks
Contra Costa	2020-08-27	10	order_masks
Contra Costa	2020-08-28	10	order_masks
Contra Costa	2020-08-29	10	order_masks
Contra Costa	2020-08-30	10	order_masks
Contra Costa	2020-08-31	10	order_masks
Contra Costa	2020-09-01	10	order_masks
Contra Costa	2020-09-02	10	order_masks
Contra Costa	2020-09-03	10	order_masks
Contra Costa	2020-09-04	10	order_masks
Contra Costa	2020-09-05	10	order_masks
Contra Costa	2020-09-06	10	order_masks
Contra Costa	2020-09-07	10	order_masks
Contra Costa	2020-09-08	10	order_masks
Contra Costa	2020-09-09	10	order_masks
Contra Costa	2020-09-10	10	order_masks
Contra Costa	2020-09-11	10	order_masks
Contra Costa	2020-09-12	10	order_masks
Contra Costa	2020-09-13	10	order_masks
Contra Costa	2020-09-14	10	order_masks
Contra Costa	2020-09-15	10	order_masks
Contra Costa	2020-09-16	10	order_masks
Contra Costa	2020-09-17	10	order_masks
Contra Costa	2020-09-18	10	order_masks
Contra Costa	2020-09-19	10	order_masks
Contra Costa	2020-09-20	10	order_masks
Contra Costa	2020-09-21	10	order_masks
Contra Costa	2020-09-22	10	order_masks
Contra Costa	2020-09-23	10	order_masks
Contra Costa	2020-09-24	10	order_masks
Contra Costa	2020-09-25	10	order_masks
Contra Costa	2020-09-26	10	order_masks
Contra Costa	2020-09-27	10	order_masks
Contra Costa	2020-09-28	10	order_masks
Contra Costa	2020-09-29	10	order_masks
Contra Costa	2020-09-30	10	order_masks
Contra Costa	2020-10-01	10	order_masks
Contra Costa	2020-10-02	10	order_masks
Contra Costa	2020-10-03	10	order_masks
Contra Costa	2020-10-04	10	order_masks
Contra Costa	2020-10-05	10	order_masks
Contra Costa	2020-10-06	10	order_masks
Contra Costa	2020-10-07	10	order_masks
Contra Costa	2020-10-08	10	order_masks
Contra Costa	2020-10-09	10	order_masks
Contra Costa	2020-10-10	10	order_masks
Contra Costa	2020-10-11	10	order_masks
Contra Costa	2020-10-12	10	order_masks
Contra Costa	2020-10-13	10	order_masks
Contra Costa	2020-10-14	10	order_masks
Contra Costa	2020-10-15	10	order_masks
Contra Costa	2020-10-16	10	order_masks
Contra Costa	2020-10-17	10	order_masks
Contra Costa	2020-10-18	10	order_masks
Contra Costa	2020-10-19	10	order_masks
Contra Costa	2020-10-20	10	order_masks
Contra Costa	2020-10-21	10	order_masks
Contra Costa	2020-10-22	10	order_masks
Contra Costa	2020-10-23	10	order_masks
Contra Costa	2020-10-24	10	order_masks
Contra Costa	2020-10-25	10	order_masks
Contra Costa	2020-10-26	10	order_masks
Contra Costa	2020-10-27	10	order_masks
Contra Costa	2020-10-28	10	order_masks
Contra Costa	2020-10-29	10	order_masks
Contra Costa	2020-10-30	10	order_masks
Contra Costa	2020-10-31	10	order_masks
Contra Costa	2020-11-01	10	order_masks
Contra Costa	2020-11-02	10	order_masks
Contra Costa	2020-11-03	10	order_masks
Contra Costa	2020-11-04	10	order_masks
Contra Costa	2020-11-05	10	order_masks
Contra Costa	2020-11-06	10	order_masks
Contra Costa	2020-11-07	10	order_masks
Contra Costa	2020-11-08	10	order_masks
Contra Costa	2020-11-09	10	order_masks
Contra Costa	2020-11-10	10	order_masks
Contra Costa	2020-11-11	10	order_masks
Contra Costa	2020-11-12	10	order_masks
Contra Costa	2020-11-13	10	order_masks
Contra Costa	2020-11-14	10	order_masks
Contra Costa	2020-11-15	10	order_masks
Contra Costa	2020-11-16	10	order_masks
Contra Costa	2020-11-17	10	order_masks
Contra Costa	2020-11-18	10	order_masks
Contra Costa	2020-11-19	10	order_masks
Contra Costa	2020-11-20	10	order_masks
Contra Costa	2020-11-21	10	order_masks
Contra Costa	2020-11-22	10	order_masks
Contra Costa	2020-11-23	10	order_masks
Contra Costa	2020-11-24	10	order_masks
Contra Costa	2020-11-25	10	order_masks
Contra Costa	2020-11-26	10	order_masks
Contra Costa	2020-11-27	10	order_masks
Contra Costa	2020-11-28	10	order_masks
Contra Costa	2020-11-29	10	order_masks
Contra Costa	2020-11-30	10	order_masks
Contra Costa	2020-12-01	10	order_masks
Contra Costa	2020-12-02	10	order_masks
Contra Costa	2020-12-03	10	order_masks
Contra Costa	2020-12-04	10	order_masks
Contra Costa	2020-12-05	10	order_masks
Contra Costa	2020-12-06	10	order_masks
Contra Costa	2020-12-07	10	order_masks
Contra Costa	2020-12-08	10	order_masks
Contra Costa	2020-12-09	10	order_masks
Contra Costa	2020-12-10	10	order_masks
Contra Costa	2020-12-11	10	order_masks
Contra Costa	2020-12-12	10	order_masks
Contra Costa	2020-12-13	10	order_masks
Contra Costa	2020-12-14	10	order_masks
Contra Costa	2020-12-15	10	order_masks
Contra Costa	2020-12-16	10	order_masks
Contra Costa	2020-12-17	10	order_masks
Contra Costa	2020-12-18	10	order_masks
Contra Costa	2020-12-19	10	order_masks
Contra Costa	2020-12-20	10	order_masks
Contra Costa	2020-12-21	10	order_masks
Contra Costa	2020-12-22	10	order_masks
Contra Costa	2020-12-23	10	order_masks
Contra Costa	2020-12-24	10	order_masks
Contra Costa	2020-12-25	10	order_masks
Contra Costa	2020-12-26	10	order_masks
Contra Costa	2020-12-27	10	order_masks
Contra Costa	2020-12-28	10	order_masks
Contra Costa	2020-12-29	10	order_masks
Contra Costa	2020-12-30	10	order_masks
Contra Costa	2020-12-31	10	order_masks
Contra Costa	2021-01-01	10	order_masks
Contra Costa	2021-01-02	10	order_masks
Contra Costa	2021-01-03	10	order_masks
Contra Costa	2021-01-04	10	order_masks
Contra Costa	2021-01-05	10	order_masks
Contra Costa	2021-01-06	10	order_masks
Contra Costa	2021-01-07	10	order_masks
Contra Costa	2021-01-08	10	order_masks
Contra Costa	2021-01-09	10	order_masks
Contra Costa	2021-01-10	10	order_masks
Contra Costa	2021-01-11	10	order_masks
Contra Costa	2021-01-12	10	order_masks
Contra Costa	2021-01-13	10	order_masks
Contra Costa	2021-01-14	10	order_masks
Contra Costa	2021-01-15	10	order_masks
Contra Costa	2021-01-16	10	order_masks
Contra Costa	2021-01-17	10	order_masks
Contra Costa	2021-01-18	10	order_masks
Contra Costa	2021-01-19	10	order_masks
Contra Costa	2021-01-20	10	order_masks
Contra Costa	2021-01-21	10	order_masks
Contra Costa	2021-01-22	10	order_masks
Contra Costa	2021-01-23	10	order_masks
Contra Costa	2021-01-24	10	order_masks
Contra Costa	2021-01-25	10	order_masks
Contra Costa	2021-01-26	10	order_masks
Contra Costa	2021-01-27	10	order_masks
Contra Costa	2021-01-28	10	order_masks
Contra Costa	2021-01-29	10	order_masks
Contra Costa	2021-01-30	10	order_masks
Contra Costa	2021-01-31	10	order_masks
Contra Costa	2021-02-01	10	order_masks
Contra Costa	2021-02-02	10	order_masks
Contra Costa	2021-02-03	10	order_masks
Contra Costa	2021-02-04	10	order_masks
Contra Costa	2021-02-05	10	order_masks
Contra Costa	2021-02-06	10	order_masks
Contra Costa	2021-02-07	10	order_masks
Contra Costa	2021-02-08	10	order_masks
Contra Costa	2021-02-09	10	order_masks
Contra Costa	2021-02-10	10	order_masks
Contra Costa	2021-02-11	10	order_masks
Contra Costa	2021-02-12	10	order_masks
Contra Costa	2021-02-13	10	order_masks
Contra Costa	2021-02-14	10	order_masks
Contra Costa	2021-02-15	10	order_masks
Contra Costa	2021-02-16	10	order_masks
Contra Costa	2021-02-17	10	order_masks
Contra Costa	2021-02-18	10	order_masks
Contra Costa	2021-02-19	10	order_masks
Contra Costa	2021-02-20	10	order_masks
Contra Costa	2021-02-21	10	order_masks
Contra Costa	2021-02-22	10	order_masks
Contra Costa	2021-02-23	10	order_masks
Contra Costa	2021-02-24	10	order_masks
Contra Costa	2021-02-25	10	order_masks
Contra Costa	2021-02-26	10	order_masks
Contra Costa	2021-02-27	10	order_masks
Contra Costa	2021-02-28	10	order_masks
Contra Costa	2021-03-01	10	order_masks
Contra Costa	2021-03-02	10	order_masks
Contra Costa	2021-03-03	10	order_masks
Contra Costa	2021-03-04	10	order_masks
Contra Costa	2021-03-05	10	order_masks
Contra Costa	2021-03-06	10	order_masks
Contra Costa	2021-03-07	10	order_masks
Contra Costa	2021-03-08	10	order_masks
Contra Costa	2021-03-09	10	order_masks
Contra Costa	2021-03-10	10	order_masks
Contra Costa	2021-03-11	10	order_masks
Contra Costa	2021-03-12	10	order_masks
Contra Costa	2021-03-13	10	order_masks
Contra Costa	2021-03-14	10	order_masks
Contra Costa	2021-03-15	10	order_masks
Contra Costa	2021-03-16	10	order_masks
Contra Costa	2021-03-17	10	order_masks
Contra Costa	2021-03-18	10	order_masks
Contra Costa	2021-03-19	10	order_masks
Contra Costa	2021-03-20	10	order_masks
Contra Costa	2021-03-21	10	order_masks
Contra Costa	2021-03-22	10	order_masks
Contra Costa	2021-03-23	10	order_masks
Contra Costa	2021-03-24	10	order_masks
Contra Costa	2021-03-25	10	order_masks
Contra Costa	2021-03-26	10	order_masks
Contra Costa	2021-03-27	10	order_masks
Contra Costa	2021-03-28	10	order_masks
Contra Costa	2021-03-29	10	order_masks
Contra Costa	2021-03-30	10	order_masks
Contra Costa	2021-03-31	10	order_masks
Contra Costa	2021-04-01	10	order_masks
Contra Costa	2021-04-02	10	order_masks
Contra Costa	2021-04-03	10	order_masks
Contra Costa	2021-04-04	10	order_masks
Contra Costa	2021-04-05	10	order_masks
Contra Costa	2021-04-06	10	order_masks
Contra Costa	2021-04-07	10	order_masks
Contra Costa	2021-04-08	10	order_masks
Contra Costa	2021-04-09	10	order_masks
Contra Costa	2021-04-10	10	order_masks
Contra Costa	2021-04-11	10	order_masks
Contra Costa	2021-04-12	10	order_masks
Contra Costa	2021-04-13	10	order_masks
Contra Costa	2021-04-14	10	order_masks
Contra Costa	2021-04-15	10	order_masks
Contra Costa	2021-04-16	10	order_masks
Contra Costa	2021-04-17	10	order_masks
Contra Costa	2021-04-18	10	order_masks
Contra Costa	2021-04-19	10	order_masks
Contra Costa	2021-04-20	10	order_masks
Contra Costa	2021-04-21	10	order_masks
Contra Costa	2021-04-22	10	order_masks
Contra Costa	2021-04-23	10	order_masks
Contra Costa	2021-04-24	10	order_masks
Contra Costa	2021-04-25	10	order_masks
Contra Costa	2021-04-26	10	order_masks
Contra Costa	2021-04-27	10	order_masks
Contra Costa	2021-04-28	10	order_masks
Contra Costa	2021-04-29	10	order_masks
Contra Costa	2021-04-30	10	order_masks
Contra Costa	2021-05-01	10	order_masks
Contra Costa	2021-05-02	10	order_masks
Contra Costa	2021-05-03	10	order_masks
Contra Costa	2021-05-04	10	order_masks
Contra Costa	2021-05-05	10	order_masks
Contra Costa	2021-05-06	10	order_masks
Contra Costa	2021-05-07	10	order_masks
Contra Costa	2021-05-08	10	order_masks
Contra Costa	2021-05-09	10	order_masks
Contra Costa	2021-05-10	10	order_masks
Contra Costa	2021-05-11	10	order_masks
Contra Costa	2021-05-12	10	order_masks
Contra Costa	2021-05-13	10	order_masks
Contra Costa	2021-05-14	10	order_masks
Contra Costa	2021-05-15	10	order_masks
Contra Costa	2021-05-16	10	order_masks
Contra Costa	2021-05-17	10	order_masks
Contra Costa	2021-05-18	10	order_masks
Contra Costa	2021-05-19	10	order_masks
Contra Costa	2021-05-20	10	order_masks
Contra Costa	2021-05-21	10	order_masks
Contra Costa	2021-05-22	10	order_masks
Contra Costa	2021-05-23	10	order_masks
Contra Costa	2021-05-24	10	order_masks
Contra Costa	2021-05-25	10	order_masks
Contra Costa	2021-05-26	10	order_masks
Contra Costa	2021-05-27	10	order_masks
Contra Costa	2021-05-28	10	order_masks
Contra Costa	2021-05-29	10	order_masks
Contra Costa	2021-05-30	10	order_masks
Contra Costa	2021-05-31	10	order_masks
Contra Costa	2021-06-01	10	order_masks
Contra Costa	2021-06-02	10	order_masks
Contra Costa	2021-06-03	10	order_masks
Contra Costa	2021-06-04	10	order_masks
Contra Costa	2021-06-05	10	order_masks
Contra Costa	2021-06-06	10	order_masks
Contra Costa	2021-06-07	10	order_masks
Contra Costa	2021-06-08	10	order_masks
Contra Costa	2021-06-09	10	order_masks
Contra Costa	2021-06-10	10	order_masks
Contra Costa	2021-06-11	10	order_masks
Contra Costa	2021-06-12	10	order_masks
Contra Costa	2021-06-13	10	order_masks
Contra Costa	2021-06-14	10	order_masks
Contra Costa	2021-06-15	4	order_masks
Contra Costa	2021-06-16	4	order_masks
Contra Costa	2021-06-17	4	order_masks
Contra Costa	2021-06-18	4	order_masks
Contra Costa	2021-06-19	4	order_masks
Contra Costa	2021-06-20	4	order_masks
Contra Costa	2021-06-21	4	order_masks
Contra Costa	2021-06-22	4	order_masks
Contra Costa	2021-06-23	4	order_masks
Contra Costa	2021-06-24	4	order_masks
Contra Costa	2021-06-25	4	order_masks
Contra Costa	2021-06-26	4	order_masks
Contra Costa	2021-06-27	4	order_masks
Contra Costa	2021-06-28	4	order_masks
Contra Costa	2021-06-29	4	order_masks
Contra Costa	2020-01-29		order_masks_vac
Contra Costa	2020-01-30		order_masks_vac
Contra Costa	2020-01-31		order_masks_vac
Contra Costa	2020-02-01		order_masks_vac
Contra Costa	2020-02-02		order_masks_vac
Contra Costa	2020-02-03		order_masks_vac
Contra Costa	2020-02-04		order_masks_vac
Contra Costa	2020-02-05		order_masks_vac
Contra Costa	2020-02-06		order_masks_vac
Contra Costa	2020-02-07		order_masks_vac
Contra Costa	2020-02-08		order_masks_vac
Contra Costa	2020-02-09		order_masks_vac
Contra Costa	2020-02-10		order_masks_vac
Contra Costa	2020-02-11		order_masks_vac
Contra Costa	2020-02-12		order_masks_vac
Contra Costa	2020-02-13		order_masks_vac
Contra Costa	2020-02-14		order_masks_vac
Contra Costa	2020-02-15		order_masks_vac
Contra Costa	2020-02-16		order_masks_vac
Contra Costa	2020-02-17		order_masks_vac
Contra Costa	2020-02-18		order_masks_vac
Contra Costa	2020-02-19		order_masks_vac
Contra Costa	2020-02-20		order_masks_vac
Contra Costa	2020-02-21		order_masks_vac
Contra Costa	2020-02-22		order_masks_vac
Contra Costa	2020-02-23		order_masks_vac
Contra Costa	2020-02-24		order_masks_vac
Contra Costa	2020-02-25		order_masks_vac
Contra Costa	2020-02-26		order_masks_vac
Contra Costa	2020-02-27		order_masks_vac
Contra Costa	2020-02-28		order_masks_vac
Contra Costa	2020-02-29		order_masks_vac
Contra Costa	2020-03-01		order_masks_vac
Contra Costa	2020-03-02		order_masks_vac
Contra Costa	2020-03-03		order_masks_vac
Contra Costa	2020-03-04		order_masks_vac
Contra Costa	2020-03-05		order_masks_vac
Contra Costa	2020-03-06		order_masks_vac
Contra Costa	2020-03-07		order_masks_vac
Contra Costa	2020-03-08		order_masks_vac
Contra Costa	2020-03-09		order_masks_vac
Contra Costa	2020-03-10		order_masks_vac
Contra Costa	2020-03-11		order_masks_vac
Contra Costa	2020-03-12		order_masks_vac
Contra Costa	2020-03-13		order_masks_vac
Contra Costa	2020-03-14		order_masks_vac
Contra Costa	2020-03-15		order_masks_vac
Contra Costa	2020-03-16		order_masks_vac
Contra Costa	2020-03-17		order_masks_vac
Contra Costa	2020-03-18		order_masks_vac
Contra Costa	2020-03-19		order_masks_vac
Contra Costa	2020-03-20		order_masks_vac
Contra Costa	2020-03-21		order_masks_vac
Contra Costa	2020-03-22		order_masks_vac
Contra Costa	2020-03-23		order_masks_vac
Contra Costa	2020-03-24		order_masks_vac
Contra Costa	2020-03-25		order_masks_vac
Contra Costa	2020-03-26		order_masks_vac
Contra Costa	2020-03-27		order_masks_vac
Contra Costa	2020-03-28		order_masks_vac
Contra Costa	2020-03-29		order_masks_vac
Contra Costa	2020-03-30		order_masks_vac
Contra Costa	2020-03-31		order_masks_vac
Contra Costa	2020-04-01		order_masks_vac
Contra Costa	2020-04-02		order_masks_vac
Contra Costa	2020-04-03		order_masks_vac
Contra Costa	2020-04-04		order_masks_vac
Contra Costa	2020-04-05		order_masks_vac
Contra Costa	2020-04-06		order_masks_vac
Contra Costa	2020-04-07		order_masks_vac
Contra Costa	2020-04-08		order_masks_vac
Contra Costa	2020-04-09		order_masks_vac
Contra Costa	2020-04-10		order_masks_vac
Contra Costa	2020-04-11		order_masks_vac
Contra Costa	2020-04-12		order_masks_vac
Contra Costa	2020-04-13		order_masks_vac
Contra Costa	2020-04-14		order_masks_vac
Contra Costa	2020-04-15		order_masks_vac
Contra Costa	2020-04-16		order_masks_vac
Contra Costa	2020-04-17		order_masks_vac
Contra Costa	2020-04-18		order_masks_vac
Contra Costa	2020-04-19		order_masks_vac
Contra Costa	2020-04-20		order_masks_vac
Contra Costa	2020-04-21		order_masks_vac
Contra Costa	2020-04-22		order_masks_vac
Contra Costa	2020-04-23		order_masks_vac
Contra Costa	2020-04-24		order_masks_vac
Contra Costa	2020-04-25		order_masks_vac
Contra Costa	2020-04-26		order_masks_vac
Contra Costa	2020-04-27		order_masks_vac
Contra Costa	2020-04-28		order_masks_vac
Contra Costa	2020-04-29		order_masks_vac
Contra Costa	2020-04-30		order_masks_vac
Contra Costa	2020-05-01		order_masks_vac
Contra Costa	2020-05-02		order_masks_vac
Contra Costa	2020-05-03		order_masks_vac
Contra Costa	2020-05-04		order_masks_vac
Contra Costa	2020-05-05		order_masks_vac
Contra Costa	2020-05-06		order_masks_vac
Contra Costa	2020-05-07		order_masks_vac
Contra Costa	2020-05-08		order_masks_vac
Contra Costa	2020-05-09		order_masks_vac
Contra Costa	2020-05-10		order_masks_vac
Contra Costa	2020-05-11		order_masks_vac
Contra Costa	2020-05-12		order_masks_vac
Contra Costa	2020-05-13		order_masks_vac
Contra Costa	2020-05-14		order_masks_vac
Contra Costa	2020-05-15		order_masks_vac
Contra Costa	2020-05-16		order_masks_vac
Contra Costa	2020-05-17		order_masks_vac
Contra Costa	2020-05-18		order_masks_vac
Contra Costa	2020-05-19		order_masks_vac
Contra Costa	2020-05-20		order_masks_vac
Contra Costa	2020-05-21		order_masks_vac
Contra Costa	2020-05-22		order_masks_vac
Contra Costa	2020-05-23		order_masks_vac
Contra Costa	2020-05-24		order_masks_vac
Contra Costa	2020-05-25		order_masks_vac
Contra Costa	2020-05-26		order_masks_vac
Contra Costa	2020-05-27		order_masks_vac
Contra Costa	2020-05-28		order_masks_vac
Contra Costa	2020-05-29		order_masks_vac
Contra Costa	2020-05-30		order_masks_vac
Contra Costa	2020-05-31		order_masks_vac
Contra Costa	2020-06-01		order_masks_vac
Contra Costa	2020-06-02		order_masks_vac
Contra Costa	2020-06-03		order_masks_vac
Contra Costa	2020-06-04		order_masks_vac
Contra Costa	2020-06-05		order_masks_vac
Contra Costa	2020-06-06		order_masks_vac
Contra Costa	2020-06-07		order_masks_vac
Contra Costa	2020-06-08		order_masks_vac
Contra Costa	2020-06-09		order_masks_vac
Contra Costa	2020-06-10		order_masks_vac
Contra Costa	2020-06-11		order_masks_vac
Contra Costa	2020-06-12		order_masks_vac
Contra Costa	2020-06-13		order_masks_vac
Contra Costa	2020-06-14		order_masks_vac
Contra Costa	2020-06-15		order_masks_vac
Contra Costa	2020-06-16		order_masks_vac
Contra Costa	2020-06-17		order_masks_vac
Contra Costa	2020-06-18		order_masks_vac
Contra Costa	2020-06-19		order_masks_vac
Contra Costa	2020-06-20		order_masks_vac
Contra Costa	2020-06-21		order_masks_vac
Contra Costa	2020-06-22		order_masks_vac
Contra Costa	2020-06-23		order_masks_vac
Contra Costa	2020-06-24		order_masks_vac
Contra Costa	2020-06-25		order_masks_vac
Contra Costa	2020-06-26		order_masks_vac
Contra Costa	2020-06-27		order_masks_vac
Contra Costa	2020-06-28		order_masks_vac
Contra Costa	2020-06-29		order_masks_vac
Contra Costa	2020-06-30		order_masks_vac
Contra Costa	2020-07-01		order_masks_vac
Contra Costa	2020-07-02		order_masks_vac
Contra Costa	2020-07-03		order_masks_vac
Contra Costa	2020-07-04		order_masks_vac
Contra Costa	2020-07-05		order_masks_vac
Contra Costa	2020-07-06		order_masks_vac
Contra Costa	2020-07-07		order_masks_vac
Contra Costa	2020-07-08		order_masks_vac
Contra Costa	2020-07-09		order_masks_vac
Contra Costa	2020-07-10		order_masks_vac
Contra Costa	2020-07-11		order_masks_vac
Contra Costa	2020-07-12		order_masks_vac
Contra Costa	2020-07-13		order_masks_vac
Contra Costa	2020-07-14		order_masks_vac
Contra Costa	2020-07-15		order_masks_vac
Contra Costa	2020-07-16		order_masks_vac
Contra Costa	2020-07-17		order_masks_vac
Contra Costa	2020-07-18		order_masks_vac
Contra Costa	2020-07-19		order_masks_vac
Contra Costa	2020-07-20		order_masks_vac
Contra Costa	2020-07-21		order_masks_vac
Contra Costa	2020-07-22		order_masks_vac
Contra Costa	2020-07-23		order_masks_vac
Contra Costa	2020-07-24		order_masks_vac
Contra Costa	2020-07-25		order_masks_vac
Contra Costa	2020-07-26		order_masks_vac
Contra Costa	2020-07-27		order_masks_vac
Contra Costa	2020-07-28		order_masks_vac
Contra Costa	2020-07-29		order_masks_vac
Contra Costa	2020-07-30		order_masks_vac
Contra Costa	2020-07-31		order_masks_vac
Contra Costa	2020-08-01		order_masks_vac
Contra Costa	2020-08-02		order_masks_vac
Contra Costa	2020-08-03		order_masks_vac
Contra Costa	2020-08-04		order_masks_vac
Contra Costa	2020-08-05		order_masks_vac
Contra Costa	2020-08-06		order_masks_vac
Contra Costa	2020-08-07		order_masks_vac
Contra Costa	2020-08-08		order_masks_vac
Contra Costa	2020-08-09		order_masks_vac
Contra Costa	2020-08-10		order_masks_vac
Contra Costa	2020-08-11		order_masks_vac
Contra Costa	2020-08-12		order_masks_vac
Contra Costa	2020-08-13		order_masks_vac
Contra Costa	2020-08-14		order_masks_vac
Contra Costa	2020-08-15		order_masks_vac
Contra Costa	2020-08-16		order_masks_vac
Contra Costa	2020-08-17		order_masks_vac
Contra Costa	2020-08-18		order_masks_vac
Contra Costa	2020-08-19		order_masks_vac
Contra Costa	2020-08-20		order_masks_vac
Contra Costa	2020-08-21		order_masks_vac
Contra Costa	2020-08-22		order_masks_vac
Contra Costa	2020-08-23		order_masks_vac
Contra Costa	2020-08-24		order_masks_vac
Contra Costa	2020-08-25		order_masks_vac
Contra Costa	2020-08-26		order_masks_vac
Contra Costa	2020-08-27		order_masks_vac
Contra Costa	2020-08-28		order_masks_vac
Contra Costa	2020-08-29		order_masks_vac
Contra Costa	2020-08-30		order_masks_vac
Contra Costa	2020-08-31		order_masks_vac
Contra Costa	2020-09-01		order_masks_vac
Contra Costa	2020-09-02		order_masks_vac
Contra Costa	2020-09-03		order_masks_vac
Contra Costa	2020-09-04		order_masks_vac
Contra Costa	2020-09-05		order_masks_vac
Contra Costa	2020-09-06		order_masks_vac
Contra Costa	2020-09-07		order_masks_vac
Contra Costa	2020-09-08		order_masks_vac
Contra Costa	2020-09-09		order_masks_vac
Contra Costa	2020-09-10		order_masks_vac
Contra Costa	2020-09-11		order_masks_vac
Contra Costa	2020-09-12		order_masks_vac
Contra Costa	2020-09-13		order_masks_vac
Contra Costa	2020-09-14		order_masks_vac
Contra Costa	2020-09-15		order_masks_vac
Contra Costa	2020-09-16		order_masks_vac
Contra Costa	2020-09-17		order_masks_vac
Contra Costa	2020-09-18		order_masks_vac
Contra Costa	2020-09-19		order_masks_vac
Contra Costa	2020-09-20		order_masks_vac
Contra Costa	2020-09-21		order_masks_vac
Contra Costa	2020-09-22		order_masks_vac
Contra Costa	2020-09-23		order_masks_vac
Contra Costa	2020-09-24		order_masks_vac
Contra Costa	2020-09-25		order_masks_vac
Contra Costa	2020-09-26		order_masks_vac
Contra Costa	2020-09-27		order_masks_vac
Contra Costa	2020-09-28		order_masks_vac
Contra Costa	2020-09-29		order_masks_vac
Contra Costa	2020-09-30		order_masks_vac
Contra Costa	2020-10-01		order_masks_vac
Contra Costa	2020-10-02		order_masks_vac
Contra Costa	2020-10-03		order_masks_vac
Contra Costa	2020-10-04		order_masks_vac
Contra Costa	2020-10-05		order_masks_vac
Contra Costa	2020-10-06		order_masks_vac
Contra Costa	2020-10-07		order_masks_vac
Contra Costa	2020-10-08		order_masks_vac
Contra Costa	2020-10-09		order_masks_vac
Contra Costa	2020-10-10		order_masks_vac
Contra Costa	2020-10-11		order_masks_vac
Contra Costa	2020-10-12		order_masks_vac
Contra Costa	2020-10-13		order_masks_vac
Contra Costa	2020-10-14		order_masks_vac
Contra Costa	2020-10-15		order_masks_vac
Contra Costa	2020-10-16		order_masks_vac
Contra Costa	2020-10-17		order_masks_vac
Contra Costa	2020-10-18		order_masks_vac
Contra Costa	2020-10-19		order_masks_vac
Contra Costa	2020-10-20		order_masks_vac
Contra Costa	2020-10-21		order_masks_vac
Contra Costa	2020-10-22		order_masks_vac
Contra Costa	2020-10-23		order_masks_vac
Contra Costa	2020-10-24		order_masks_vac
Contra Costa	2020-10-25		order_masks_vac
Contra Costa	2020-10-26		order_masks_vac
Contra Costa	2020-10-27		order_masks_vac
Contra Costa	2020-10-28		order_masks_vac
Contra Costa	2020-10-29		order_masks_vac
Contra Costa	2020-10-30		order_masks_vac
Contra Costa	2020-10-31		order_masks_vac
Contra Costa	2020-11-01		order_masks_vac
Contra Costa	2020-11-02		order_masks_vac
Contra Costa	2020-11-03		order_masks_vac
Contra Costa	2020-11-04		order_masks_vac
Contra Costa	2020-11-05		order_masks_vac
Contra Costa	2020-11-06		order_masks_vac
Contra Costa	2020-11-07		order_masks_vac
Contra Costa	2020-11-08		order_masks_vac
Contra Costa	2020-11-09		order_masks_vac
Contra Costa	2020-11-10		order_masks_vac
Contra Costa	2020-11-11		order_masks_vac
Contra Costa	2020-11-12		order_masks_vac
Contra Costa	2020-11-13		order_masks_vac
Contra Costa	2020-11-14		order_masks_vac
Contra Costa	2020-11-15		order_masks_vac
Contra Costa	2020-11-16		order_masks_vac
Contra Costa	2020-11-17		order_masks_vac
Contra Costa	2020-11-18		order_masks_vac
Contra Costa	2020-11-19		order_masks_vac
Contra Costa	2020-11-20		order_masks_vac
Contra Costa	2020-11-21		order_masks_vac
Contra Costa	2020-11-22		order_masks_vac
Contra Costa	2020-11-23		order_masks_vac
Contra Costa	2020-11-24		order_masks_vac
Contra Costa	2020-11-25		order_masks_vac
Contra Costa	2020-11-26		order_masks_vac
Contra Costa	2020-11-27		order_masks_vac
Contra Costa	2020-11-28		order_masks_vac
Contra Costa	2020-11-29		order_masks_vac
Contra Costa	2020-11-30		order_masks_vac
Contra Costa	2020-12-01		order_masks_vac
Contra Costa	2020-12-02		order_masks_vac
Contra Costa	2020-12-03		order_masks_vac
Contra Costa	2020-12-04		order_masks_vac
Contra Costa	2020-12-05		order_masks_vac
Contra Costa	2020-12-06		order_masks_vac
Contra Costa	2020-12-07		order_masks_vac
Contra Costa	2020-12-08		order_masks_vac
Contra Costa	2020-12-09		order_masks_vac
Contra Costa	2020-12-10		order_masks_vac
Contra Costa	2020-12-11		order_masks_vac
Contra Costa	2020-12-12		order_masks_vac
Contra Costa	2020-12-13		order_masks_vac
Contra Costa	2020-12-14		order_masks_vac
Contra Costa	2020-12-15		order_masks_vac
Contra Costa	2020-12-16		order_masks_vac
Contra Costa	2020-12-17		order_masks_vac
Contra Costa	2020-12-18		order_masks_vac
Contra Costa	2020-12-19		order_masks_vac
Contra Costa	2020-12-20		order_masks_vac
Contra Costa	2020-12-21		order_masks_vac
Contra Costa	2020-12-22		order_masks_vac
Contra Costa	2020-12-23		order_masks_vac
Contra Costa	2020-12-24		order_masks_vac
Contra Costa	2020-12-25		order_masks_vac
Contra Costa	2020-12-26		order_masks_vac
Contra Costa	2020-12-27		order_masks_vac
Contra Costa	2020-12-28		order_masks_vac
Contra Costa	2020-12-29		order_masks_vac
Contra Costa	2020-12-30		order_masks_vac
Contra Costa	2020-12-31		order_masks_vac
Contra Costa	2021-01-01		order_masks_vac
Contra Costa	2021-01-02		order_masks_vac
Contra Costa	2021-01-03		order_masks_vac
Contra Costa	2021-01-04		order_masks_vac
Contra Costa	2021-01-05		order_masks_vac
Contra Costa	2021-01-06		order_masks_vac
Contra Costa	2021-01-07		order_masks_vac
Contra Costa	2021-01-08		order_masks_vac
Contra Costa	2021-01-09		order_masks_vac
Contra Costa	2021-01-10		order_masks_vac
Contra Costa	2021-01-11		order_masks_vac
Contra Costa	2021-01-12		order_masks_vac
Contra Costa	2021-01-13		order_masks_vac
Contra Costa	2021-01-14		order_masks_vac
Contra Costa	2021-01-15		order_masks_vac
Contra Costa	2021-01-16		order_masks_vac
Contra Costa	2021-01-17		order_masks_vac
Contra Costa	2021-01-18		order_masks_vac
Contra Costa	2021-01-19		order_masks_vac
Contra Costa	2021-01-20		order_masks_vac
Contra Costa	2021-01-21		order_masks_vac
Contra Costa	2021-01-22		order_masks_vac
Contra Costa	2021-01-23		order_masks_vac
Contra Costa	2021-01-24		order_masks_vac
Contra Costa	2021-01-25		order_masks_vac
Contra Costa	2021-01-26		order_masks_vac
Contra Costa	2021-01-27		order_masks_vac
Contra Costa	2021-01-28		order_masks_vac
Contra Costa	2021-01-29		order_masks_vac
Contra Costa	2021-01-30		order_masks_vac
Contra Costa	2021-01-31		order_masks_vac
Contra Costa	2021-02-01		order_masks_vac
Contra Costa	2021-02-02		order_masks_vac
Contra Costa	2021-02-03		order_masks_vac
Contra Costa	2021-02-04		order_masks_vac
Contra Costa	2021-02-05		order_masks_vac
Contra Costa	2021-02-06		order_masks_vac
Contra Costa	2021-02-07		order_masks_vac
Contra Costa	2021-02-08		order_masks_vac
Contra Costa	2021-02-09		order_masks_vac
Contra Costa	2021-02-10		order_masks_vac
Contra Costa	2021-02-11		order_masks_vac
Contra Costa	2021-02-12		order_masks_vac
Contra Costa	2021-02-13		order_masks_vac
Contra Costa	2021-02-14		order_masks_vac
Contra Costa	2021-02-15		order_masks_vac
Contra Costa	2021-02-16		order_masks_vac
Contra Costa	2021-02-17		order_masks_vac
Contra Costa	2021-02-18		order_masks_vac
Contra Costa	2021-02-19		order_masks_vac
Contra Costa	2021-02-20		order_masks_vac
Contra Costa	2021-02-21		order_masks_vac
Contra Costa	2021-02-22		order_masks_vac
Contra Costa	2021-02-23		order_masks_vac
Contra Costa	2021-02-24		order_masks_vac
Contra Costa	2021-02-25		order_masks_vac
Contra Costa	2021-02-26		order_masks_vac
Contra Costa	2021-02-27		order_masks_vac
Contra Costa	2021-02-28		order_masks_vac
Contra Costa	2021-03-01		order_masks_vac
Contra Costa	2021-03-02		order_masks_vac
Contra Costa	2021-03-03		order_masks_vac
Contra Costa	2021-03-04		order_masks_vac
Contra Costa	2021-03-05		order_masks_vac
Contra Costa	2021-03-06		order_masks_vac
Contra Costa	2021-03-07		order_masks_vac
Contra Costa	2021-03-08		order_masks_vac
Contra Costa	2021-03-09		order_masks_vac
Contra Costa	2021-03-10		order_masks_vac
Contra Costa	2021-03-11		order_masks_vac
Contra Costa	2021-03-12		order_masks_vac
Contra Costa	2021-03-13		order_masks_vac
Contra Costa	2021-03-14		order_masks_vac
Contra Costa	2021-03-15		order_masks_vac
Contra Costa	2021-03-16		order_masks_vac
Contra Costa	2021-03-17		order_masks_vac
Contra Costa	2021-03-18		order_masks_vac
Contra Costa	2021-03-19		order_masks_vac
Contra Costa	2021-03-20		order_masks_vac
Contra Costa	2021-03-21		order_masks_vac
Contra Costa	2021-03-22		order_masks_vac
Contra Costa	2021-03-23		order_masks_vac
Contra Costa	2021-03-24		order_masks_vac
Contra Costa	2021-03-25		order_masks_vac
Contra Costa	2021-03-26		order_masks_vac
Contra Costa	2021-03-27		order_masks_vac
Contra Costa	2021-03-28		order_masks_vac
Contra Costa	2021-03-29		order_masks_vac
Contra Costa	2021-03-30		order_masks_vac
Contra Costa	2021-03-31		order_masks_vac
Contra Costa	2021-04-01		order_masks_vac
Contra Costa	2021-04-02		order_masks_vac
Contra Costa	2021-04-03		order_masks_vac
Contra Costa	2021-04-04		order_masks_vac
Contra Costa	2021-04-05		order_masks_vac
Contra Costa	2021-04-06		order_masks_vac
Contra Costa	2021-04-07		order_masks_vac
Contra Costa	2021-04-08		order_masks_vac
Contra Costa	2021-04-09		order_masks_vac
Contra Costa	2021-04-10		order_masks_vac
Contra Costa	2021-04-11		order_masks_vac
Contra Costa	2021-04-12		order_masks_vac
Contra Costa	2021-04-13		order_masks_vac
Contra Costa	2021-04-14		order_masks_vac
Contra Costa	2021-04-15		order_masks_vac
Contra Costa	2021-04-16		order_masks_vac
Contra Costa	2021-04-17		order_masks_vac
Contra Costa	2021-04-18		order_masks_vac
Contra Costa	2021-04-19		order_masks_vac
Contra Costa	2021-04-20		order_masks_vac
Contra Costa	2021-04-21		order_masks_vac
Contra Costa	2021-04-22		order_masks_vac
Contra Costa	2021-04-23		order_masks_vac
Contra Costa	2021-04-24		order_masks_vac
Contra Costa	2021-04-25		order_masks_vac
Contra Costa	2021-04-26		order_masks_vac
Contra Costa	2021-04-27		order_masks_vac
Contra Costa	2021-04-28		order_masks_vac
Contra Costa	2021-04-29		order_masks_vac
Contra Costa	2021-04-30		order_masks_vac
Contra Costa	2021-05-01		order_masks_vac
Contra Costa	2021-05-02		order_masks_vac
Contra Costa	2021-05-03	4	order_masks_vac
Contra Costa	2021-05-04		order_masks_vac
Contra Costa	2021-05-05		order_masks_vac
Contra Costa	2021-05-06		order_masks_vac
Contra Costa	2021-05-07		order_masks_vac
Contra Costa	2021-05-08		order_masks_vac
Contra Costa	2021-05-09		order_masks_vac
Contra Costa	2021-05-10		order_masks_vac
Contra Costa	2021-05-11		order_masks_vac
Contra Costa	2021-05-12		order_masks_vac
Contra Costa	2021-05-13		order_masks_vac
Contra Costa	2021-05-14		order_masks_vac
Contra Costa	2021-05-15		order_masks_vac
Contra Costa	2021-05-16		order_masks_vac
Contra Costa	2021-05-17		order_masks_vac
Contra Costa	2021-05-18		order_masks_vac
Contra Costa	2021-05-19		order_masks_vac
Contra Costa	2021-05-20		order_masks_vac
Contra Costa	2021-05-21		order_masks_vac
Contra Costa	2021-05-22		order_masks_vac
Contra Costa	2021-05-23		order_masks_vac
Contra Costa	2021-05-24		order_masks_vac
Contra Costa	2021-05-25		order_masks_vac
Contra Costa	2021-05-26		order_masks_vac
Contra Costa	2021-05-27		order_masks_vac
Contra Costa	2021-05-28		order_masks_vac
Contra Costa	2021-05-29		order_masks_vac
Contra Costa	2021-05-30		order_masks_vac
Contra Costa	2021-05-31		order_masks_vac
Contra Costa	2021-06-01		order_masks_vac
Contra Costa	2021-06-02		order_masks_vac
Contra Costa	2021-06-03		order_masks_vac
Contra Costa	2021-06-04		order_masks_vac
Contra Costa	2021-06-05		order_masks_vac
Contra Costa	2021-06-06		order_masks_vac
Contra Costa	2021-06-07		order_masks_vac
Contra Costa	2021-06-08		order_masks_vac
Contra Costa	2021-06-09		order_masks_vac
Contra Costa	2021-06-10		order_masks_vac
Contra Costa	2021-06-11		order_masks_vac
Contra Costa	2021-06-12		order_masks_vac
Contra Costa	2021-06-13		order_masks_vac
Contra Costa	2021-06-14		order_masks_vac
Contra Costa	2021-06-15	3	order_masks_vac
Contra Costa	2021-06-16		order_masks_vac
Contra Costa	2021-06-17	2	order_masks_vac
Contra Costa	2021-06-18		order_masks_vac
Contra Costa	2021-06-19		order_masks_vac
Contra Costa	2021-06-20		order_masks_vac
Contra Costa	2021-06-21		order_masks_vac
Contra Costa	2021-06-22		order_masks_vac
Contra Costa	2021-06-23		order_masks_vac
Contra Costa	2021-06-24		order_masks_vac
Contra Costa	2021-06-25		order_masks_vac
Contra Costa	2021-06-26		order_masks_vac
Contra Costa	2021-06-27		order_masks_vac
Contra Costa	2021-06-28		order_masks_vac
Contra Costa	2021-06-29		order_masks_vac
Contra Costa	2020-01-29	0	order_quarres
Contra Costa	2020-01-30	0	order_quarres
Contra Costa	2020-01-31	0	order_quarres
Contra Costa	2020-02-01	0	order_quarres
Contra Costa	2020-02-02	0	order_quarres
Contra Costa	2020-02-03	0	order_quarres
Contra Costa	2020-02-04	0	order_quarres
Contra Costa	2020-02-05	0	order_quarres
Contra Costa	2020-02-06	0	order_quarres
Contra Costa	2020-02-07	0	order_quarres
Contra Costa	2020-02-08	0	order_quarres
Contra Costa	2020-02-09	0	order_quarres
Contra Costa	2020-02-10	0	order_quarres
Contra Costa	2020-02-11	0	order_quarres
Contra Costa	2020-02-12	0	order_quarres
Contra Costa	2020-02-13	0	order_quarres
Contra Costa	2020-02-14	0	order_quarres
Contra Costa	2020-02-15	0	order_quarres
Contra Costa	2020-02-16	0	order_quarres
Contra Costa	2020-02-17	0	order_quarres
Contra Costa	2020-02-18	0	order_quarres
Contra Costa	2020-02-19	0	order_quarres
Contra Costa	2020-02-20	0	order_quarres
Contra Costa	2020-02-21	0	order_quarres
Contra Costa	2020-02-22	0	order_quarres
Contra Costa	2020-02-23	0	order_quarres
Contra Costa	2020-02-24	0	order_quarres
Contra Costa	2020-02-25	0	order_quarres
Contra Costa	2020-02-26	0	order_quarres
Contra Costa	2020-02-27	0	order_quarres
Contra Costa	2020-02-28	0	order_quarres
Contra Costa	2020-02-29	0	order_quarres
Contra Costa	2020-03-01	0	order_quarres
Contra Costa	2020-03-02	0	order_quarres
Contra Costa	2020-03-03	0	order_quarres
Contra Costa	2020-03-04	0	order_quarres
Contra Costa	2020-03-05	0	order_quarres
Contra Costa	2020-03-06	0	order_quarres
Contra Costa	2020-03-07	0	order_quarres
Contra Costa	2020-03-08	0	order_quarres
Contra Costa	2020-03-09	0	order_quarres
Contra Costa	2020-03-10	0	order_quarres
Contra Costa	2020-03-11	0	order_quarres
Contra Costa	2020-03-12	0	order_quarres
Contra Costa	2020-03-13	0	order_quarres
Contra Costa	2020-03-14	0	order_quarres
Contra Costa	2020-03-15	0	order_quarres
Contra Costa	2020-03-16	0	order_quarres
Contra Costa	2020-03-17	0	order_quarres
Contra Costa	2020-03-18	0	order_quarres
Contra Costa	2020-03-19	0	order_quarres
Contra Costa	2020-03-20	0	order_quarres
Contra Costa	2020-03-21	0	order_quarres
Contra Costa	2020-03-22	0	order_quarres
Contra Costa	2020-03-23	0	order_quarres
Contra Costa	2020-03-24	0	order_quarres
Contra Costa	2020-03-25	0	order_quarres
Contra Costa	2020-03-26	0	order_quarres
Contra Costa	2020-03-27	0	order_quarres
Contra Costa	2020-03-28	0	order_quarres
Contra Costa	2020-03-29	0	order_quarres
Contra Costa	2020-03-30	0	order_quarres
Contra Costa	2020-03-31	0	order_quarres
Contra Costa	2020-04-01	0	order_quarres
Contra Costa	2020-04-02	0	order_quarres
Contra Costa	2020-04-03	0	order_quarres
Contra Costa	2020-04-04	0	order_quarres
Contra Costa	2020-04-05	0	order_quarres
Contra Costa	2020-04-06	0	order_quarres
Contra Costa	2020-04-07	0	order_quarres
Contra Costa	2020-04-08	0	order_quarres
Contra Costa	2020-04-09	0	order_quarres
Contra Costa	2020-04-10	0	order_quarres
Contra Costa	2020-04-11	0	order_quarres
Contra Costa	2020-04-12	0	order_quarres
Contra Costa	2020-04-13	0	order_quarres
Contra Costa	2020-04-14	0	order_quarres
Contra Costa	2020-04-15	0	order_quarres
Contra Costa	2020-04-16	0	order_quarres
Contra Costa	2020-04-17	0	order_quarres
Contra Costa	2020-04-18	0	order_quarres
Contra Costa	2020-04-19	0	order_quarres
Contra Costa	2020-04-20	0	order_quarres
Contra Costa	2020-04-21	0	order_quarres
Contra Costa	2020-04-22	0	order_quarres
Contra Costa	2020-04-23	0	order_quarres
Contra Costa	2020-04-24	0	order_quarres
Contra Costa	2020-04-25	0	order_quarres
Contra Costa	2020-04-26	0	order_quarres
Contra Costa	2020-04-27	0	order_quarres
Contra Costa	2020-04-28	0	order_quarres
Contra Costa	2020-04-29	0	order_quarres
Contra Costa	2020-04-30	0	order_quarres
Contra Costa	2020-05-01	0	order_quarres
Contra Costa	2020-05-02	0	order_quarres
Contra Costa	2020-05-03	0	order_quarres
Contra Costa	2020-05-04	0	order_quarres
Contra Costa	2020-05-05	0	order_quarres
Contra Costa	2020-05-06	0	order_quarres
Contra Costa	2020-05-07	0	order_quarres
Contra Costa	2020-05-08	0	order_quarres
Contra Costa	2020-05-09	0	order_quarres
Contra Costa	2020-05-10	0	order_quarres
Contra Costa	2020-05-11	0	order_quarres
Contra Costa	2020-05-12	0	order_quarres
Contra Costa	2020-05-13	0	order_quarres
Contra Costa	2020-05-14	0	order_quarres
Contra Costa	2020-05-15	0	order_quarres
Contra Costa	2020-05-16	0	order_quarres
Contra Costa	2020-05-17	0	order_quarres
Contra Costa	2020-05-18	0	order_quarres
Contra Costa	2020-05-19	0	order_quarres
Contra Costa	2020-05-20	0	order_quarres
Contra Costa	2020-05-21	0	order_quarres
Contra Costa	2020-05-22	0	order_quarres
Contra Costa	2020-05-23	0	order_quarres
Contra Costa	2020-05-24	0	order_quarres
Contra Costa	2020-05-25	0	order_quarres
Contra Costa	2020-05-26	0	order_quarres
Contra Costa	2020-05-27	0	order_quarres
Contra Costa	2020-05-28	0	order_quarres
Contra Costa	2020-05-29	0	order_quarres
Contra Costa	2020-05-30	0	order_quarres
Contra Costa	2020-05-31	0	order_quarres
Contra Costa	2020-06-01	0	order_quarres
Contra Costa	2020-06-02	0	order_quarres
Contra Costa	2020-06-03	0	order_quarres
Contra Costa	2020-06-04	0	order_quarres
Contra Costa	2020-06-05	0	order_quarres
Contra Costa	2020-06-06	0	order_quarres
Contra Costa	2020-06-07	0	order_quarres
Contra Costa	2020-06-08	0	order_quarres
Contra Costa	2020-06-09	0	order_quarres
Contra Costa	2020-06-10	0	order_quarres
Contra Costa	2020-06-11	0	order_quarres
Contra Costa	2020-06-12	0	order_quarres
Contra Costa	2020-06-13	0	order_quarres
Contra Costa	2020-06-14	0	order_quarres
Contra Costa	2020-06-15	0	order_quarres
Contra Costa	2020-06-16	0	order_quarres
Contra Costa	2020-06-17	1	order_quarres
Contra Costa	2020-06-18	1	order_quarres
Contra Costa	2020-06-19	1	order_quarres
Contra Costa	2020-06-20	1	order_quarres
Contra Costa	2020-06-21	1	order_quarres
Contra Costa	2020-06-22	1	order_quarres
Contra Costa	2020-06-23	1	order_quarres
Contra Costa	2020-06-24	1	order_quarres
Contra Costa	2020-06-25	1	order_quarres
Contra Costa	2020-06-26	1	order_quarres
Contra Costa	2020-06-27	1	order_quarres
Contra Costa	2020-06-28	1	order_quarres
Contra Costa	2020-06-29	1	order_quarres
Contra Costa	2020-06-30	1	order_quarres
Contra Costa	2020-07-01	1	order_quarres
Contra Costa	2020-07-02	1	order_quarres
Contra Costa	2020-07-03	1	order_quarres
Contra Costa	2020-07-04	1	order_quarres
Contra Costa	2020-07-05	1	order_quarres
Contra Costa	2020-07-06	6	order_quarres
Contra Costa	2020-07-07	6	order_quarres
Contra Costa	2020-07-08	6	order_quarres
Contra Costa	2020-07-09	6	order_quarres
Contra Costa	2020-07-10	6	order_quarres
Contra Costa	2020-07-11	6	order_quarres
Contra Costa	2020-07-12	6	order_quarres
Contra Costa	2020-07-13	6	order_quarres
Contra Costa	2020-07-14	6	order_quarres
Contra Costa	2020-07-15	6	order_quarres
Contra Costa	2020-07-16	6	order_quarres
Contra Costa	2020-07-17	6	order_quarres
Contra Costa	2020-07-18	6	order_quarres
Contra Costa	2020-07-19	6	order_quarres
Contra Costa	2020-07-20	6	order_quarres
Contra Costa	2020-07-21	6	order_quarres
Contra Costa	2020-07-22	6	order_quarres
Contra Costa	2020-07-23	6	order_quarres
Contra Costa	2020-07-24	6	order_quarres
Contra Costa	2020-07-25	6	order_quarres
Contra Costa	2020-07-26	6	order_quarres
Contra Costa	2020-07-27	6	order_quarres
Contra Costa	2020-07-28	6	order_quarres
Contra Costa	2020-07-29	6	order_quarres
Contra Costa	2020-07-30	6	order_quarres
Contra Costa	2020-07-31	6	order_quarres
Contra Costa	2020-08-01	6	order_quarres
Contra Costa	2020-08-02	6	order_quarres
Contra Costa	2020-08-03	6	order_quarres
Contra Costa	2020-08-04	6	order_quarres
Contra Costa	2020-08-05	8	order_quarres
Contra Costa	2020-08-06	8	order_quarres
Contra Costa	2020-08-07	8	order_quarres
Contra Costa	2020-08-08	8	order_quarres
Contra Costa	2020-08-09	8	order_quarres
Contra Costa	2020-08-10	8	order_quarres
Contra Costa	2020-08-11	8	order_quarres
Contra Costa	2020-08-12	8	order_quarres
Contra Costa	2020-08-13	8	order_quarres
Contra Costa	2020-08-14	8	order_quarres
Contra Costa	2020-08-15	8	order_quarres
Contra Costa	2020-08-16	8	order_quarres
Contra Costa	2020-08-17	8	order_quarres
Contra Costa	2020-08-18	8	order_quarres
Contra Costa	2020-08-19	8	order_quarres
Contra Costa	2020-08-20	8	order_quarres
Contra Costa	2020-08-21	8	order_quarres
Contra Costa	2020-08-22	8	order_quarres
Contra Costa	2020-08-23	8	order_quarres
Contra Costa	2020-08-24	8	order_quarres
Contra Costa	2020-08-25	8	order_quarres
Contra Costa	2020-08-26	8	order_quarres
Contra Costa	2020-08-27	8	order_quarres
Contra Costa	2020-08-28	8	order_quarres
Contra Costa	2020-08-29	8	order_quarres
Contra Costa	2020-08-30	8	order_quarres
Contra Costa	2020-08-31	8	order_quarres
Contra Costa	2020-09-01	8	order_quarres
Contra Costa	2020-09-02	8	order_quarres
Contra Costa	2020-09-03	8	order_quarres
Contra Costa	2020-09-04	8	order_quarres
Contra Costa	2020-09-05	8	order_quarres
Contra Costa	2020-09-06	8	order_quarres
Contra Costa	2020-09-07	8	order_quarres
Contra Costa	2020-09-08	8	order_quarres
Contra Costa	2020-09-09	8	order_quarres
Contra Costa	2020-09-10	8	order_quarres
Contra Costa	2020-09-11	8	order_quarres
Contra Costa	2020-09-12	8	order_quarres
Contra Costa	2020-09-13	8	order_quarres
Contra Costa	2020-09-14	8	order_quarres
Contra Costa	2020-09-15	8	order_quarres
Contra Costa	2020-09-16	8	order_quarres
Contra Costa	2020-09-17	8	order_quarres
Contra Costa	2020-09-18	8	order_quarres
Contra Costa	2020-09-19	8	order_quarres
Contra Costa	2020-09-20	8	order_quarres
Contra Costa	2020-09-21	8	order_quarres
Contra Costa	2020-09-22	8	order_quarres
Contra Costa	2020-09-23	8	order_quarres
Contra Costa	2020-09-24	8	order_quarres
Contra Costa	2020-09-25	8	order_quarres
Contra Costa	2020-09-26	8	order_quarres
Contra Costa	2020-09-27	8	order_quarres
Contra Costa	2020-09-28	8	order_quarres
Contra Costa	2020-09-29	8	order_quarres
Contra Costa	2020-09-30	8	order_quarres
Contra Costa	2020-10-01	8	order_quarres
Contra Costa	2020-10-02	8	order_quarres
Contra Costa	2020-10-03	8	order_quarres
Contra Costa	2020-10-04	8	order_quarres
Contra Costa	2020-10-05	8	order_quarres
Contra Costa	2020-10-06	8	order_quarres
Contra Costa	2020-10-07	8	order_quarres
Contra Costa	2020-10-08	8	order_quarres
Contra Costa	2020-10-09	8	order_quarres
Contra Costa	2020-10-10	8	order_quarres
Contra Costa	2020-10-11	8	order_quarres
Contra Costa	2020-10-12	8	order_quarres
Contra Costa	2020-10-13	8	order_quarres
Contra Costa	2020-10-14	8	order_quarres
Contra Costa	2020-10-15	8	order_quarres
Contra Costa	2020-10-16	8	order_quarres
Contra Costa	2020-10-17	8	order_quarres
Contra Costa	2020-10-18	8	order_quarres
Contra Costa	2020-10-19	8	order_quarres
Contra Costa	2020-10-20	8	order_quarres
Contra Costa	2020-10-21	8	order_quarres
Contra Costa	2020-10-22	8	order_quarres
Contra Costa	2020-10-23	8	order_quarres
Contra Costa	2020-10-24	8	order_quarres
Contra Costa	2020-10-25	8	order_quarres
Contra Costa	2020-10-26	8	order_quarres
Contra Costa	2020-10-27	8	order_quarres
Contra Costa	2020-10-28	8	order_quarres
Contra Costa	2020-10-29	8	order_quarres
Contra Costa	2020-10-30	8	order_quarres
Contra Costa	2020-10-31	8	order_quarres
Contra Costa	2020-11-01	8	order_quarres
Contra Costa	2020-11-02	8	order_quarres
Contra Costa	2020-11-03	8	order_quarres
Contra Costa	2020-11-04	8	order_quarres
Contra Costa	2020-11-05	8	order_quarres
Contra Costa	2020-11-06	8	order_quarres
Contra Costa	2020-11-07	8	order_quarres
Contra Costa	2020-11-08	8	order_quarres
Contra Costa	2020-11-09	8	order_quarres
Contra Costa	2020-11-10	8	order_quarres
Contra Costa	2020-11-11	8	order_quarres
Contra Costa	2020-11-12	8	order_quarres
Contra Costa	2020-11-13	8	order_quarres
Contra Costa	2020-11-14	8	order_quarres
Contra Costa	2020-11-15	8	order_quarres
Contra Costa	2020-11-16	8	order_quarres
Contra Costa	2020-11-17	8	order_quarres
Contra Costa	2020-11-18	8	order_quarres
Contra Costa	2020-11-19	8	order_quarres
Contra Costa	2020-11-20	8	order_quarres
Contra Costa	2020-11-21	8	order_quarres
Contra Costa	2020-11-22	8	order_quarres
Contra Costa	2020-11-23	8	order_quarres
Contra Costa	2020-11-24	8	order_quarres
Contra Costa	2020-11-25	8	order_quarres
Contra Costa	2020-11-26	8	order_quarres
Contra Costa	2020-11-27	8	order_quarres
Contra Costa	2020-11-28	8	order_quarres
Contra Costa	2020-11-29	8	order_quarres
Contra Costa	2020-11-30	8	order_quarres
Contra Costa	2020-12-01	8	order_quarres
Contra Costa	2020-12-02	8	order_quarres
Contra Costa	2020-12-03	8	order_quarres
Contra Costa	2020-12-04	8	order_quarres
Contra Costa	2020-12-05	8	order_quarres
Contra Costa	2020-12-06	8	order_quarres
Contra Costa	2020-12-07	8	order_quarres
Contra Costa	2020-12-08	8	order_quarres
Contra Costa	2020-12-09	8	order_quarres
Contra Costa	2020-12-10	8	order_quarres
Contra Costa	2020-12-11	8	order_quarres
Contra Costa	2020-12-12	8	order_quarres
Contra Costa	2020-12-13	8	order_quarres
Contra Costa	2020-12-14	8	order_quarres
Contra Costa	2020-12-15	8	order_quarres
Contra Costa	2020-12-16	8	order_quarres
Contra Costa	2020-12-17	8	order_quarres
Contra Costa	2020-12-18	8	order_quarres
Contra Costa	2020-12-19	8	order_quarres
Contra Costa	2020-12-20	8	order_quarres
Contra Costa	2020-12-21	8	order_quarres
Contra Costa	2020-12-22	8	order_quarres
Contra Costa	2020-12-23	8	order_quarres
Contra Costa	2020-12-24	8	order_quarres
Contra Costa	2020-12-25	8	order_quarres
Contra Costa	2020-12-26	8	order_quarres
Contra Costa	2020-12-27	8	order_quarres
Contra Costa	2020-12-28	8	order_quarres
Contra Costa	2020-12-29	8	order_quarres
Contra Costa	2020-12-30	8	order_quarres
Contra Costa	2020-12-31	8	order_quarres
Contra Costa	2021-01-01	8	order_quarres
Contra Costa	2021-01-02	8	order_quarres
Contra Costa	2021-01-03	8	order_quarres
Contra Costa	2021-01-04	8	order_quarres
Contra Costa	2021-01-05	8	order_quarres
Contra Costa	2021-01-06	8	order_quarres
Contra Costa	2021-01-07	8	order_quarres
Contra Costa	2021-01-08	8	order_quarres
Contra Costa	2021-01-09	8	order_quarres
Contra Costa	2021-01-10	8	order_quarres
Contra Costa	2021-01-11	8	order_quarres
Contra Costa	2021-01-12	8	order_quarres
Contra Costa	2021-01-13	8	order_quarres
Contra Costa	2021-01-14	8	order_quarres
Contra Costa	2021-01-15	8	order_quarres
Contra Costa	2021-01-16	8	order_quarres
Contra Costa	2021-01-17	8	order_quarres
Contra Costa	2021-01-18	8	order_quarres
Contra Costa	2021-01-19	8	order_quarres
Contra Costa	2021-01-20	8	order_quarres
Contra Costa	2021-01-21	8	order_quarres
Contra Costa	2021-01-22	8	order_quarres
Contra Costa	2021-01-23	8	order_quarres
Contra Costa	2021-01-24	8	order_quarres
Contra Costa	2021-01-25	8	order_quarres
Contra Costa	2021-01-26	8	order_quarres
Contra Costa	2021-01-27	8	order_quarres
Contra Costa	2021-01-28	8	order_quarres
Contra Costa	2021-01-29	8	order_quarres
Contra Costa	2021-01-30	8	order_quarres
Contra Costa	2021-01-31	8	order_quarres
Contra Costa	2021-02-01	8	order_quarres
Contra Costa	2021-02-02	8	order_quarres
Contra Costa	2021-02-03	8	order_quarres
Contra Costa	2021-02-04	8	order_quarres
Contra Costa	2021-02-05	8	order_quarres
Contra Costa	2021-02-06	8	order_quarres
Contra Costa	2021-02-07	8	order_quarres
Contra Costa	2021-02-08	8	order_quarres
Contra Costa	2021-02-09	8	order_quarres
Contra Costa	2021-02-10	8	order_quarres
Contra Costa	2021-02-11	8	order_quarres
Contra Costa	2021-02-12	8	order_quarres
Contra Costa	2021-02-13	8	order_quarres
Contra Costa	2021-02-14	8	order_quarres
Contra Costa	2021-02-15	8	order_quarres
Contra Costa	2021-02-16	8	order_quarres
Contra Costa	2021-02-17	8	order_quarres
Contra Costa	2021-02-18	8	order_quarres
Contra Costa	2021-02-19	8	order_quarres
Contra Costa	2021-02-20	8	order_quarres
Contra Costa	2021-02-21	8	order_quarres
Contra Costa	2021-02-22	8	order_quarres
Contra Costa	2021-02-23	8	order_quarres
Contra Costa	2021-02-24	8	order_quarres
Contra Costa	2021-02-25	5	order_quarres
Contra Costa	2021-02-26	5	order_quarres
Contra Costa	2021-02-27	5	order_quarres
Contra Costa	2021-02-28	5	order_quarres
Contra Costa	2021-03-01	5	order_quarres
Contra Costa	2021-03-02	5	order_quarres
Contra Costa	2021-03-03	5	order_quarres
Contra Costa	2021-03-04	5	order_quarres
Contra Costa	2021-03-05	5	order_quarres
Contra Costa	2021-03-06	5	order_quarres
Contra Costa	2021-03-07	5	order_quarres
Contra Costa	2021-03-08	5	order_quarres
Contra Costa	2021-03-09	5	order_quarres
Contra Costa	2021-03-10	5	order_quarres
Contra Costa	2021-03-11	5	order_quarres
Contra Costa	2021-03-12	5	order_quarres
Contra Costa	2021-03-13	5	order_quarres
Contra Costa	2021-03-14	5	order_quarres
Contra Costa	2021-03-15	5	order_quarres
Contra Costa	2021-03-16	5	order_quarres
Contra Costa	2021-03-17	5	order_quarres
Contra Costa	2021-03-18	5	order_quarres
Contra Costa	2021-03-19	5	order_quarres
Contra Costa	2021-03-20	5	order_quarres
Contra Costa	2021-03-21	5	order_quarres
Contra Costa	2021-03-22	5	order_quarres
Contra Costa	2021-03-23	5	order_quarres
Contra Costa	2021-03-24	5	order_quarres
Contra Costa	2021-03-25	5	order_quarres
Contra Costa	2021-03-26	5	order_quarres
Contra Costa	2021-03-27	5	order_quarres
Contra Costa	2021-03-28	5	order_quarres
Contra Costa	2021-03-29	5	order_quarres
Contra Costa	2021-03-30	5	order_quarres
Contra Costa	2021-03-31	5	order_quarres
Contra Costa	2021-04-01	5	order_quarres
Contra Costa	2021-04-02	5	order_quarres
Contra Costa	2021-04-03	5	order_quarres
Contra Costa	2021-04-04	5	order_quarres
Contra Costa	2021-04-05	5	order_quarres
Contra Costa	2021-04-06	5	order_quarres
Contra Costa	2021-04-07	5	order_quarres
Contra Costa	2021-04-08	5	order_quarres
Contra Costa	2021-04-09	5	order_quarres
Contra Costa	2021-04-10	5	order_quarres
Contra Costa	2021-04-11	5	order_quarres
Contra Costa	2021-04-12	5	order_quarres
Contra Costa	2021-04-13	5	order_quarres
Contra Costa	2021-04-14	5	order_quarres
Contra Costa	2021-04-15	5	order_quarres
Contra Costa	2021-04-16	5	order_quarres
Contra Costa	2021-04-17	5	order_quarres
Contra Costa	2021-04-18	5	order_quarres
Contra Costa	2021-04-19	5	order_quarres
Contra Costa	2021-04-20	5	order_quarres
Contra Costa	2021-04-21	5	order_quarres
Contra Costa	2021-04-22	5	order_quarres
Contra Costa	2021-04-23	5	order_quarres
Contra Costa	2021-04-24	5	order_quarres
Contra Costa	2021-04-25	5	order_quarres
Contra Costa	2021-04-26	5	order_quarres
Contra Costa	2021-04-27	5	order_quarres
Contra Costa	2021-04-28	5	order_quarres
Contra Costa	2021-04-29	5	order_quarres
Contra Costa	2021-04-30	5	order_quarres
Contra Costa	2021-05-01	5	order_quarres
Contra Costa	2021-05-02	5	order_quarres
Contra Costa	2021-05-03	5	order_quarres
Contra Costa	2021-05-04	5	order_quarres
Contra Costa	2021-05-05	5	order_quarres
Contra Costa	2021-05-06	5	order_quarres
Contra Costa	2021-05-07	5	order_quarres
Contra Costa	2021-05-08	5	order_quarres
Contra Costa	2021-05-09	5	order_quarres
Contra Costa	2021-05-10	5	order_quarres
Contra Costa	2021-05-11	5	order_quarres
Contra Costa	2021-05-12	5	order_quarres
Contra Costa	2021-05-13	5	order_quarres
Contra Costa	2021-05-14	5	order_quarres
Contra Costa	2021-05-15	5	order_quarres
Contra Costa	2021-05-16	5	order_quarres
Contra Costa	2021-05-17	5	order_quarres
Contra Costa	2021-05-18	5	order_quarres
Contra Costa	2021-05-19	5	order_quarres
Contra Costa	2021-05-20	5	order_quarres
Contra Costa	2021-05-21	5	order_quarres
Contra Costa	2021-05-22	5	order_quarres
Contra Costa	2021-05-23	5	order_quarres
Contra Costa	2021-05-24	5	order_quarres
Contra Costa	2021-05-25	5	order_quarres
Contra Costa	2021-05-26	5	order_quarres
Contra Costa	2021-05-27	5	order_quarres
Contra Costa	2021-05-28	5	order_quarres
Contra Costa	2021-05-29	5	order_quarres
Contra Costa	2021-05-30	5	order_quarres
Contra Costa	2021-05-31	5	order_quarres
Contra Costa	2021-06-01	5	order_quarres
Contra Costa	2021-06-02	5	order_quarres
Contra Costa	2021-06-03	5	order_quarres
Contra Costa	2021-06-04	5	order_quarres
Contra Costa	2021-06-05	5	order_quarres
Contra Costa	2021-06-06	5	order_quarres
Contra Costa	2021-06-07	5	order_quarres
Contra Costa	2021-06-08	5	order_quarres
Contra Costa	2021-06-09	5	order_quarres
Contra Costa	2021-06-10	5	order_quarres
Contra Costa	2021-06-11	5	order_quarres
Contra Costa	2021-06-12	5	order_quarres
Contra Costa	2021-06-13	5	order_quarres
Contra Costa	2021-06-14	5	order_quarres
Contra Costa	2021-06-15	5	order_quarres
Contra Costa	2021-06-16	5	order_quarres
Contra Costa	2021-06-17	5	order_quarres
Contra Costa	2021-06-18	5	order_quarres
Contra Costa	2021-06-19	5	order_quarres
Contra Costa	2021-06-20	5	order_quarres
Contra Costa	2021-06-21	5	order_quarres
Contra Costa	2021-06-22	5	order_quarres
Contra Costa	2021-06-23	5	order_quarres
Contra Costa	2021-06-24	5	order_quarres
Contra Costa	2021-06-25	5	order_quarres
Contra Costa	2021-06-26	5	order_quarres
Contra Costa	2021-06-27	5	order_quarres
Contra Costa	2021-06-28	5	order_quarres
Contra Costa	2021-06-29	5	order_quarres
Contra Costa	2020-01-29		order_quarres_vac
Contra Costa	2020-01-30		order_quarres_vac
Contra Costa	2020-01-31		order_quarres_vac
Contra Costa	2020-02-01		order_quarres_vac
Contra Costa	2020-02-02		order_quarres_vac
Contra Costa	2020-02-03		order_quarres_vac
Contra Costa	2020-02-04		order_quarres_vac
Contra Costa	2020-02-05		order_quarres_vac
Contra Costa	2020-02-06		order_quarres_vac
Contra Costa	2020-02-07		order_quarres_vac
Contra Costa	2020-02-08		order_quarres_vac
Contra Costa	2020-02-09		order_quarres_vac
Contra Costa	2020-02-10		order_quarres_vac
Contra Costa	2020-02-11		order_quarres_vac
Contra Costa	2020-02-12		order_quarres_vac
Contra Costa	2020-02-13		order_quarres_vac
Contra Costa	2020-02-14		order_quarres_vac
Contra Costa	2020-02-15		order_quarres_vac
Contra Costa	2020-02-16		order_quarres_vac
Contra Costa	2020-02-17		order_quarres_vac
Contra Costa	2020-02-18		order_quarres_vac
Contra Costa	2020-02-19		order_quarres_vac
Contra Costa	2020-02-20		order_quarres_vac
Contra Costa	2020-02-21		order_quarres_vac
Contra Costa	2020-02-22		order_quarres_vac
Contra Costa	2020-02-23		order_quarres_vac
Contra Costa	2020-02-24		order_quarres_vac
Contra Costa	2020-02-25		order_quarres_vac
Contra Costa	2020-02-26		order_quarres_vac
Contra Costa	2020-02-27		order_quarres_vac
Contra Costa	2020-02-28		order_quarres_vac
Contra Costa	2020-02-29		order_quarres_vac
Contra Costa	2020-03-01		order_quarres_vac
Contra Costa	2020-03-02		order_quarres_vac
Contra Costa	2020-03-03		order_quarres_vac
Contra Costa	2020-03-04		order_quarres_vac
Contra Costa	2020-03-05		order_quarres_vac
Contra Costa	2020-03-06		order_quarres_vac
Contra Costa	2020-03-07		order_quarres_vac
Contra Costa	2020-03-08		order_quarres_vac
Contra Costa	2020-03-09		order_quarres_vac
Contra Costa	2020-03-10		order_quarres_vac
Contra Costa	2020-03-11		order_quarres_vac
Contra Costa	2020-03-12		order_quarres_vac
Contra Costa	2020-03-13		order_quarres_vac
Contra Costa	2020-03-14		order_quarres_vac
Contra Costa	2020-03-15		order_quarres_vac
Contra Costa	2020-03-16		order_quarres_vac
Contra Costa	2020-03-17		order_quarres_vac
Contra Costa	2020-03-18		order_quarres_vac
Contra Costa	2020-03-19		order_quarres_vac
Contra Costa	2020-03-20		order_quarres_vac
Contra Costa	2020-03-21		order_quarres_vac
Contra Costa	2020-03-22		order_quarres_vac
Contra Costa	2020-03-23		order_quarres_vac
Contra Costa	2020-03-24		order_quarres_vac
Contra Costa	2020-03-25		order_quarres_vac
Contra Costa	2020-03-26		order_quarres_vac
Contra Costa	2020-03-27		order_quarres_vac
Contra Costa	2020-03-28		order_quarres_vac
Contra Costa	2020-03-29		order_quarres_vac
Contra Costa	2020-03-30		order_quarres_vac
Contra Costa	2020-03-31		order_quarres_vac
Contra Costa	2020-04-01		order_quarres_vac
Contra Costa	2020-04-02		order_quarres_vac
Contra Costa	2020-04-03		order_quarres_vac
Contra Costa	2020-04-04		order_quarres_vac
Contra Costa	2020-04-05		order_quarres_vac
Contra Costa	2020-04-06		order_quarres_vac
Contra Costa	2020-04-07		order_quarres_vac
Contra Costa	2020-04-08		order_quarres_vac
Contra Costa	2020-04-09		order_quarres_vac
Contra Costa	2020-04-10		order_quarres_vac
Contra Costa	2020-04-11		order_quarres_vac
Contra Costa	2020-04-12		order_quarres_vac
Contra Costa	2020-04-13		order_quarres_vac
Contra Costa	2020-04-14		order_quarres_vac
Contra Costa	2020-04-15		order_quarres_vac
Contra Costa	2020-04-16		order_quarres_vac
Contra Costa	2020-04-17		order_quarres_vac
Contra Costa	2020-04-18		order_quarres_vac
Contra Costa	2020-04-19		order_quarres_vac
Contra Costa	2020-04-20		order_quarres_vac
Contra Costa	2020-04-21		order_quarres_vac
Contra Costa	2020-04-22		order_quarres_vac
Contra Costa	2020-04-23		order_quarres_vac
Contra Costa	2020-04-24		order_quarres_vac
Contra Costa	2020-04-25		order_quarres_vac
Contra Costa	2020-04-26		order_quarres_vac
Contra Costa	2020-04-27		order_quarres_vac
Contra Costa	2020-04-28		order_quarres_vac
Contra Costa	2020-04-29		order_quarres_vac
Contra Costa	2020-04-30		order_quarres_vac
Contra Costa	2020-05-01		order_quarres_vac
Contra Costa	2020-05-02		order_quarres_vac
Contra Costa	2020-05-03		order_quarres_vac
Contra Costa	2020-05-04		order_quarres_vac
Contra Costa	2020-05-05		order_quarres_vac
Contra Costa	2020-05-06		order_quarres_vac
Contra Costa	2020-05-07		order_quarres_vac
Contra Costa	2020-05-08		order_quarres_vac
Contra Costa	2020-05-09		order_quarres_vac
Contra Costa	2020-05-10		order_quarres_vac
Contra Costa	2020-05-11		order_quarres_vac
Contra Costa	2020-05-12		order_quarres_vac
Contra Costa	2020-05-13		order_quarres_vac
Contra Costa	2020-05-14		order_quarres_vac
Contra Costa	2020-05-15		order_quarres_vac
Contra Costa	2020-05-16		order_quarres_vac
Contra Costa	2020-05-17		order_quarres_vac
Contra Costa	2020-05-18		order_quarres_vac
Contra Costa	2020-05-19		order_quarres_vac
Contra Costa	2020-05-20		order_quarres_vac
Contra Costa	2020-05-21		order_quarres_vac
Contra Costa	2020-05-22		order_quarres_vac
Contra Costa	2020-05-23		order_quarres_vac
Contra Costa	2020-05-24		order_quarres_vac
Contra Costa	2020-05-25		order_quarres_vac
Contra Costa	2020-05-26		order_quarres_vac
Contra Costa	2020-05-27		order_quarres_vac
Contra Costa	2020-05-28		order_quarres_vac
Contra Costa	2020-05-29		order_quarres_vac
Contra Costa	2020-05-30		order_quarres_vac
Contra Costa	2020-05-31		order_quarres_vac
Contra Costa	2020-06-01		order_quarres_vac
Contra Costa	2020-06-02		order_quarres_vac
Contra Costa	2020-06-03		order_quarres_vac
Contra Costa	2020-06-04		order_quarres_vac
Contra Costa	2020-06-05		order_quarres_vac
Contra Costa	2020-06-06		order_quarres_vac
Contra Costa	2020-06-07		order_quarres_vac
Contra Costa	2020-06-08		order_quarres_vac
Contra Costa	2020-06-09		order_quarres_vac
Contra Costa	2020-06-10		order_quarres_vac
Contra Costa	2020-06-11		order_quarres_vac
Contra Costa	2020-06-12		order_quarres_vac
Contra Costa	2020-06-13		order_quarres_vac
Contra Costa	2020-06-14		order_quarres_vac
Contra Costa	2020-06-15		order_quarres_vac
Contra Costa	2020-06-16		order_quarres_vac
Contra Costa	2020-06-17		order_quarres_vac
Contra Costa	2020-06-18		order_quarres_vac
Contra Costa	2020-06-19		order_quarres_vac
Contra Costa	2020-06-20		order_quarres_vac
Contra Costa	2020-06-21		order_quarres_vac
Contra Costa	2020-06-22		order_quarres_vac
Contra Costa	2020-06-23		order_quarres_vac
Contra Costa	2020-06-24		order_quarres_vac
Contra Costa	2020-06-25		order_quarres_vac
Contra Costa	2020-06-26		order_quarres_vac
Contra Costa	2020-06-27		order_quarres_vac
Contra Costa	2020-06-28		order_quarres_vac
Contra Costa	2020-06-29		order_quarres_vac
Contra Costa	2020-06-30		order_quarres_vac
Contra Costa	2020-07-01		order_quarres_vac
Contra Costa	2020-07-02		order_quarres_vac
Contra Costa	2020-07-03		order_quarres_vac
Contra Costa	2020-07-04		order_quarres_vac
Contra Costa	2020-07-05		order_quarres_vac
Contra Costa	2020-07-06		order_quarres_vac
Contra Costa	2020-07-07		order_quarres_vac
Contra Costa	2020-07-08		order_quarres_vac
Contra Costa	2020-07-09		order_quarres_vac
Contra Costa	2020-07-10		order_quarres_vac
Contra Costa	2020-07-11		order_quarres_vac
Contra Costa	2020-07-12		order_quarres_vac
Contra Costa	2020-07-13		order_quarres_vac
Contra Costa	2020-07-14		order_quarres_vac
Contra Costa	2020-07-15		order_quarres_vac
Contra Costa	2020-07-16		order_quarres_vac
Contra Costa	2020-07-17		order_quarres_vac
Contra Costa	2020-07-18		order_quarres_vac
Contra Costa	2020-07-19		order_quarres_vac
Contra Costa	2020-07-20		order_quarres_vac
Contra Costa	2020-07-21		order_quarres_vac
Contra Costa	2020-07-22		order_quarres_vac
Contra Costa	2020-07-23		order_quarres_vac
Contra Costa	2020-07-24		order_quarres_vac
Contra Costa	2020-07-25		order_quarres_vac
Contra Costa	2020-07-26		order_quarres_vac
Contra Costa	2020-07-27		order_quarres_vac
Contra Costa	2020-07-28		order_quarres_vac
Contra Costa	2020-07-29		order_quarres_vac
Contra Costa	2020-07-30		order_quarres_vac
Contra Costa	2020-07-31		order_quarres_vac
Contra Costa	2020-08-01		order_quarres_vac
Contra Costa	2020-08-02		order_quarres_vac
Contra Costa	2020-08-03		order_quarres_vac
Contra Costa	2020-08-04		order_quarres_vac
Contra Costa	2020-08-05		order_quarres_vac
Contra Costa	2020-08-06		order_quarres_vac
Contra Costa	2020-08-07		order_quarres_vac
Contra Costa	2020-08-08		order_quarres_vac
Contra Costa	2020-08-09		order_quarres_vac
Contra Costa	2020-08-10		order_quarres_vac
Contra Costa	2020-08-11		order_quarres_vac
Contra Costa	2020-08-12		order_quarres_vac
Contra Costa	2020-08-13		order_quarres_vac
Contra Costa	2020-08-14		order_quarres_vac
Contra Costa	2020-08-15		order_quarres_vac
Contra Costa	2020-08-16		order_quarres_vac
Contra Costa	2020-08-17		order_quarres_vac
Contra Costa	2020-08-18		order_quarres_vac
Contra Costa	2020-08-19		order_quarres_vac
Contra Costa	2020-08-20		order_quarres_vac
Contra Costa	2020-08-21		order_quarres_vac
Contra Costa	2020-08-22		order_quarres_vac
Contra Costa	2020-08-23		order_quarres_vac
Contra Costa	2020-08-24		order_quarres_vac
Contra Costa	2020-08-25		order_quarres_vac
Contra Costa	2020-08-26		order_quarres_vac
Contra Costa	2020-08-27		order_quarres_vac
Contra Costa	2020-08-28		order_quarres_vac
Contra Costa	2020-08-29		order_quarres_vac
Contra Costa	2020-08-30		order_quarres_vac
Contra Costa	2020-08-31		order_quarres_vac
Contra Costa	2020-09-01		order_quarres_vac
Contra Costa	2020-09-02		order_quarres_vac
Contra Costa	2020-09-03		order_quarres_vac
Contra Costa	2020-09-04		order_quarres_vac
Contra Costa	2020-09-05		order_quarres_vac
Contra Costa	2020-09-06		order_quarres_vac
Contra Costa	2020-09-07		order_quarres_vac
Contra Costa	2020-09-08		order_quarres_vac
Contra Costa	2020-09-09		order_quarres_vac
Contra Costa	2020-09-10		order_quarres_vac
Contra Costa	2020-09-11		order_quarres_vac
Contra Costa	2020-09-12		order_quarres_vac
Contra Costa	2020-09-13		order_quarres_vac
Contra Costa	2020-09-14		order_quarres_vac
Contra Costa	2020-09-15		order_quarres_vac
Contra Costa	2020-09-16		order_quarres_vac
Contra Costa	2020-09-17		order_quarres_vac
Contra Costa	2020-09-18		order_quarres_vac
Contra Costa	2020-09-19		order_quarres_vac
Contra Costa	2020-09-20		order_quarres_vac
Contra Costa	2020-09-21		order_quarres_vac
Contra Costa	2020-09-22		order_quarres_vac
Contra Costa	2020-09-23		order_quarres_vac
Contra Costa	2020-09-24		order_quarres_vac
Contra Costa	2020-09-25		order_quarres_vac
Contra Costa	2020-09-26		order_quarres_vac
Contra Costa	2020-09-27		order_quarres_vac
Contra Costa	2020-09-28		order_quarres_vac
Contra Costa	2020-09-29		order_quarres_vac
Contra Costa	2020-09-30		order_quarres_vac
Contra Costa	2020-10-01		order_quarres_vac
Contra Costa	2020-10-02		order_quarres_vac
Contra Costa	2020-10-03		order_quarres_vac
Contra Costa	2020-10-04		order_quarres_vac
Contra Costa	2020-10-05		order_quarres_vac
Contra Costa	2020-10-06		order_quarres_vac
Contra Costa	2020-10-07		order_quarres_vac
Contra Costa	2020-10-08		order_quarres_vac
Contra Costa	2020-10-09		order_quarres_vac
Contra Costa	2020-10-10		order_quarres_vac
Contra Costa	2020-10-11		order_quarres_vac
Contra Costa	2020-10-12		order_quarres_vac
Contra Costa	2020-10-13		order_quarres_vac
Contra Costa	2020-10-14		order_quarres_vac
Contra Costa	2020-10-15		order_quarres_vac
Contra Costa	2020-10-16		order_quarres_vac
Contra Costa	2020-10-17		order_quarres_vac
Contra Costa	2020-10-18		order_quarres_vac
Contra Costa	2020-10-19		order_quarres_vac
Contra Costa	2020-10-20		order_quarres_vac
Contra Costa	2020-10-21		order_quarres_vac
Contra Costa	2020-10-22		order_quarres_vac
Contra Costa	2020-10-23		order_quarres_vac
Contra Costa	2020-10-24		order_quarres_vac
Contra Costa	2020-10-25		order_quarres_vac
Contra Costa	2020-10-26		order_quarres_vac
Contra Costa	2020-10-27		order_quarres_vac
Contra Costa	2020-10-28		order_quarres_vac
Contra Costa	2020-10-29		order_quarres_vac
Contra Costa	2020-10-30		order_quarres_vac
Contra Costa	2020-10-31		order_quarres_vac
Contra Costa	2020-11-01		order_quarres_vac
Contra Costa	2020-11-02		order_quarres_vac
Contra Costa	2020-11-03		order_quarres_vac
Contra Costa	2020-11-04		order_quarres_vac
Contra Costa	2020-11-05		order_quarres_vac
Contra Costa	2020-11-06		order_quarres_vac
Contra Costa	2020-11-07		order_quarres_vac
Contra Costa	2020-11-08		order_quarres_vac
Contra Costa	2020-11-09		order_quarres_vac
Contra Costa	2020-11-10		order_quarres_vac
Contra Costa	2020-11-11		order_quarres_vac
Contra Costa	2020-11-12		order_quarres_vac
Contra Costa	2020-11-13		order_quarres_vac
Contra Costa	2020-11-14		order_quarres_vac
Contra Costa	2020-11-15		order_quarres_vac
Contra Costa	2020-11-16		order_quarres_vac
Contra Costa	2020-11-17		order_quarres_vac
Contra Costa	2020-11-18		order_quarres_vac
Contra Costa	2020-11-19		order_quarres_vac
Contra Costa	2020-11-20		order_quarres_vac
Contra Costa	2020-11-21		order_quarres_vac
Contra Costa	2020-11-22		order_quarres_vac
Contra Costa	2020-11-23		order_quarres_vac
Contra Costa	2020-11-24		order_quarres_vac
Contra Costa	2020-11-25		order_quarres_vac
Contra Costa	2020-11-26		order_quarres_vac
Contra Costa	2020-11-27		order_quarres_vac
Contra Costa	2020-11-28		order_quarres_vac
Contra Costa	2020-11-29		order_quarres_vac
Contra Costa	2020-11-30		order_quarres_vac
Contra Costa	2020-12-01		order_quarres_vac
Contra Costa	2020-12-02		order_quarres_vac
Contra Costa	2020-12-03		order_quarres_vac
Contra Costa	2020-12-04		order_quarres_vac
Contra Costa	2020-12-05		order_quarres_vac
Contra Costa	2020-12-06		order_quarres_vac
Contra Costa	2020-12-07		order_quarres_vac
Contra Costa	2020-12-08		order_quarres_vac
Contra Costa	2020-12-09		order_quarres_vac
Contra Costa	2020-12-10		order_quarres_vac
Contra Costa	2020-12-11		order_quarres_vac
Contra Costa	2020-12-12		order_quarres_vac
Contra Costa	2020-12-13		order_quarres_vac
Contra Costa	2020-12-14		order_quarres_vac
Contra Costa	2020-12-15		order_quarres_vac
Contra Costa	2020-12-16		order_quarres_vac
Contra Costa	2020-12-17		order_quarres_vac
Contra Costa	2020-12-18		order_quarres_vac
Contra Costa	2020-12-19		order_quarres_vac
Contra Costa	2020-12-20		order_quarres_vac
Contra Costa	2020-12-21		order_quarres_vac
Contra Costa	2020-12-22		order_quarres_vac
Contra Costa	2020-12-23		order_quarres_vac
Contra Costa	2020-12-24		order_quarres_vac
Contra Costa	2020-12-25		order_quarres_vac
Contra Costa	2020-12-26		order_quarres_vac
Contra Costa	2020-12-27		order_quarres_vac
Contra Costa	2020-12-28		order_quarres_vac
Contra Costa	2020-12-29		order_quarres_vac
Contra Costa	2020-12-30		order_quarres_vac
Contra Costa	2020-12-31		order_quarres_vac
Contra Costa	2021-01-01		order_quarres_vac
Contra Costa	2021-01-02		order_quarres_vac
Contra Costa	2021-01-03		order_quarres_vac
Contra Costa	2021-01-04		order_quarres_vac
Contra Costa	2021-01-05		order_quarres_vac
Contra Costa	2021-01-06		order_quarres_vac
Contra Costa	2021-01-07		order_quarres_vac
Contra Costa	2021-01-08		order_quarres_vac
Contra Costa	2021-01-09		order_quarres_vac
Contra Costa	2021-01-10		order_quarres_vac
Contra Costa	2021-01-11		order_quarres_vac
Contra Costa	2021-01-12		order_quarres_vac
Contra Costa	2021-01-13		order_quarres_vac
Contra Costa	2021-01-14		order_quarres_vac
Contra Costa	2021-01-15		order_quarres_vac
Contra Costa	2021-01-16		order_quarres_vac
Contra Costa	2021-01-17		order_quarres_vac
Contra Costa	2021-01-18		order_quarres_vac
Contra Costa	2021-01-19		order_quarres_vac
Contra Costa	2021-01-20		order_quarres_vac
Contra Costa	2021-01-21		order_quarres_vac
Contra Costa	2021-01-22		order_quarres_vac
Contra Costa	2021-01-23		order_quarres_vac
Contra Costa	2021-01-24		order_quarres_vac
Contra Costa	2021-01-25		order_quarres_vac
Contra Costa	2021-01-26		order_quarres_vac
Contra Costa	2021-01-27		order_quarres_vac
Contra Costa	2021-01-28		order_quarres_vac
Contra Costa	2021-01-29		order_quarres_vac
Contra Costa	2021-01-30		order_quarres_vac
Contra Costa	2021-01-31		order_quarres_vac
Contra Costa	2021-02-01		order_quarres_vac
Contra Costa	2021-02-02		order_quarres_vac
Contra Costa	2021-02-03		order_quarres_vac
Contra Costa	2021-02-04		order_quarres_vac
Contra Costa	2021-02-05		order_quarres_vac
Contra Costa	2021-02-06		order_quarres_vac
Contra Costa	2021-02-07		order_quarres_vac
Contra Costa	2021-02-08		order_quarres_vac
Contra Costa	2021-02-09		order_quarres_vac
Contra Costa	2021-02-10		order_quarres_vac
Contra Costa	2021-02-11		order_quarres_vac
Contra Costa	2021-02-12		order_quarres_vac
Contra Costa	2021-02-13		order_quarres_vac
Contra Costa	2021-02-14		order_quarres_vac
Contra Costa	2021-02-15		order_quarres_vac
Contra Costa	2021-02-16		order_quarres_vac
Contra Costa	2021-02-17		order_quarres_vac
Contra Costa	2021-02-18		order_quarres_vac
Contra Costa	2021-02-19		order_quarres_vac
Contra Costa	2021-02-20		order_quarres_vac
Contra Costa	2021-02-21		order_quarres_vac
Contra Costa	2021-02-22		order_quarres_vac
Contra Costa	2021-02-23		order_quarres_vac
Contra Costa	2021-02-24		order_quarres_vac
Contra Costa	2021-02-25	0	order_quarres_vac
Contra Costa	2021-02-26	0	order_quarres_vac
Contra Costa	2021-02-27	0	order_quarres_vac
Contra Costa	2021-02-28	0	order_quarres_vac
Contra Costa	2021-03-01	0	order_quarres_vac
Contra Costa	2021-03-02	0	order_quarres_vac
Contra Costa	2021-03-03	0	order_quarres_vac
Contra Costa	2021-03-04	0	order_quarres_vac
Contra Costa	2021-03-05	0	order_quarres_vac
Contra Costa	2021-03-06	0	order_quarres_vac
Contra Costa	2021-03-07	0	order_quarres_vac
Contra Costa	2021-03-08	0	order_quarres_vac
Contra Costa	2021-03-09	0	order_quarres_vac
Contra Costa	2021-03-10	0	order_quarres_vac
Contra Costa	2021-03-11	0	order_quarres_vac
Contra Costa	2021-03-12	0	order_quarres_vac
Contra Costa	2021-03-13	0	order_quarres_vac
Contra Costa	2021-03-14	0	order_quarres_vac
Contra Costa	2021-03-15	0	order_quarres_vac
Contra Costa	2021-03-16	0	order_quarres_vac
Contra Costa	2021-03-17	0	order_quarres_vac
Contra Costa	2021-03-18	0	order_quarres_vac
Contra Costa	2021-03-19	0	order_quarres_vac
Contra Costa	2021-03-20	0	order_quarres_vac
Contra Costa	2021-03-21	0	order_quarres_vac
Contra Costa	2021-03-22	0	order_quarres_vac
Contra Costa	2021-03-23	0	order_quarres_vac
Contra Costa	2021-03-24	0	order_quarres_vac
Contra Costa	2021-03-25	0	order_quarres_vac
Contra Costa	2021-03-26	0	order_quarres_vac
Contra Costa	2021-03-27	0	order_quarres_vac
Contra Costa	2021-03-28	0	order_quarres_vac
Contra Costa	2021-03-29	0	order_quarres_vac
Contra Costa	2021-03-30	0	order_quarres_vac
Contra Costa	2021-03-31	0	order_quarres_vac
Contra Costa	2021-04-01	0	order_quarres_vac
Contra Costa	2021-04-02	0	order_quarres_vac
Contra Costa	2021-04-03	0	order_quarres_vac
Contra Costa	2021-04-04	0	order_quarres_vac
Contra Costa	2021-04-05	0	order_quarres_vac
Contra Costa	2021-04-06	0	order_quarres_vac
Contra Costa	2021-04-07	0	order_quarres_vac
Contra Costa	2021-04-08	0	order_quarres_vac
Contra Costa	2021-04-09	0	order_quarres_vac
Contra Costa	2021-04-10	0	order_quarres_vac
Contra Costa	2021-04-11	0	order_quarres_vac
Contra Costa	2021-04-12	0	order_quarres_vac
Contra Costa	2021-04-13	0	order_quarres_vac
Contra Costa	2021-04-14	0	order_quarres_vac
Contra Costa	2021-04-15	0	order_quarres_vac
Contra Costa	2021-04-16	0	order_quarres_vac
Contra Costa	2021-04-17	0	order_quarres_vac
Contra Costa	2021-04-18	0	order_quarres_vac
Contra Costa	2021-04-19	0	order_quarres_vac
Contra Costa	2021-04-20	0	order_quarres_vac
Contra Costa	2021-04-21	0	order_quarres_vac
Contra Costa	2021-04-22	0	order_quarres_vac
Contra Costa	2021-04-23	0	order_quarres_vac
Contra Costa	2021-04-24	0	order_quarres_vac
Contra Costa	2021-04-25	0	order_quarres_vac
Contra Costa	2021-04-26	0	order_quarres_vac
Contra Costa	2021-04-27	0	order_quarres_vac
Contra Costa	2021-04-28	0	order_quarres_vac
Contra Costa	2021-04-29	0	order_quarres_vac
Contra Costa	2021-04-30	0	order_quarres_vac
Contra Costa	2021-05-01	0	order_quarres_vac
Contra Costa	2021-05-02	0	order_quarres_vac
Contra Costa	2021-05-03	0	order_quarres_vac
Contra Costa	2021-05-04	0	order_quarres_vac
Contra Costa	2021-05-05	0	order_quarres_vac
Contra Costa	2021-05-06	0	order_quarres_vac
Contra Costa	2021-05-07	0	order_quarres_vac
Contra Costa	2021-05-08	0	order_quarres_vac
Contra Costa	2021-05-09	0	order_quarres_vac
Contra Costa	2021-05-10	0	order_quarres_vac
Contra Costa	2021-05-11	0	order_quarres_vac
Contra Costa	2021-05-12	0	order_quarres_vac
Contra Costa	2021-05-13	0	order_quarres_vac
Contra Costa	2021-05-14	0	order_quarres_vac
Contra Costa	2021-05-15	0	order_quarres_vac
Contra Costa	2021-05-16	0	order_quarres_vac
Contra Costa	2021-05-17	0	order_quarres_vac
Contra Costa	2021-05-18	0	order_quarres_vac
Contra Costa	2021-05-19	0	order_quarres_vac
Contra Costa	2021-05-20	0	order_quarres_vac
Contra Costa	2021-05-21	0	order_quarres_vac
Contra Costa	2021-05-22	0	order_quarres_vac
Contra Costa	2021-05-23	0	order_quarres_vac
Contra Costa	2021-05-24	0	order_quarres_vac
Contra Costa	2021-05-25	0	order_quarres_vac
Contra Costa	2021-05-26	0	order_quarres_vac
Contra Costa	2021-05-27	0	order_quarres_vac
Contra Costa	2021-05-28	0	order_quarres_vac
Contra Costa	2021-05-29	0	order_quarres_vac
Contra Costa	2021-05-30	0	order_quarres_vac
Contra Costa	2021-05-31	0	order_quarres_vac
Contra Costa	2021-06-01	0	order_quarres_vac
Contra Costa	2021-06-02	0	order_quarres_vac
Contra Costa	2021-06-03	0	order_quarres_vac
Contra Costa	2021-06-04	0	order_quarres_vac
Contra Costa	2021-06-05	0	order_quarres_vac
Contra Costa	2021-06-06	0	order_quarres_vac
Contra Costa	2021-06-07	0	order_quarres_vac
Contra Costa	2021-06-08	0	order_quarres_vac
Contra Costa	2021-06-09	0	order_quarres_vac
Contra Costa	2021-06-10	0	order_quarres_vac
Contra Costa	2021-06-11	0	order_quarres_vac
Contra Costa	2021-06-12	0	order_quarres_vac
Contra Costa	2021-06-13	0	order_quarres_vac
Contra Costa	2021-06-14	0	order_quarres_vac
Contra Costa	2021-06-15	0	order_quarres_vac
Contra Costa	2021-06-16	0	order_quarres_vac
Contra Costa	2021-06-17	0	order_quarres_vac
Contra Costa	2021-06-18	0	order_quarres_vac
Contra Costa	2021-06-19	0	order_quarres_vac
Contra Costa	2021-06-20	0	order_quarres_vac
Contra Costa	2021-06-21	0	order_quarres_vac
Contra Costa	2021-06-22	0	order_quarres_vac
Contra Costa	2021-06-23	0	order_quarres_vac
Contra Costa	2021-06-24	0	order_quarres_vac
Contra Costa	2021-06-25	0	order_quarres_vac
Contra Costa	2021-06-26	0	order_quarres_vac
Contra Costa	2021-06-27	0	order_quarres_vac
Contra Costa	2021-06-28	0	order_quarres_vac
Contra Costa	2021-06-29	0	order_quarres_vac
Contra Costa	2020-01-29	0	order_quarvis
Contra Costa	2020-01-30	0	order_quarvis
Contra Costa	2020-01-31	0	order_quarvis
Contra Costa	2020-02-01	0	order_quarvis
Contra Costa	2020-02-02	0	order_quarvis
Contra Costa	2020-02-03	0	order_quarvis
Contra Costa	2020-02-04	0	order_quarvis
Contra Costa	2020-02-05	0	order_quarvis
Contra Costa	2020-02-06	0	order_quarvis
Contra Costa	2020-02-07	0	order_quarvis
Contra Costa	2020-02-08	0	order_quarvis
Contra Costa	2020-02-09	0	order_quarvis
Contra Costa	2020-02-10	0	order_quarvis
Contra Costa	2020-02-11	0	order_quarvis
Contra Costa	2020-02-12	0	order_quarvis
Contra Costa	2020-02-13	0	order_quarvis
Contra Costa	2020-02-14	0	order_quarvis
Contra Costa	2020-02-15	0	order_quarvis
Contra Costa	2020-02-16	0	order_quarvis
Contra Costa	2020-02-17	0	order_quarvis
Contra Costa	2020-02-18	0	order_quarvis
Contra Costa	2020-02-19	0	order_quarvis
Contra Costa	2020-02-20	0	order_quarvis
Contra Costa	2020-02-21	0	order_quarvis
Contra Costa	2020-02-22	0	order_quarvis
Contra Costa	2020-02-23	0	order_quarvis
Contra Costa	2020-02-24	0	order_quarvis
Contra Costa	2020-02-25	0	order_quarvis
Contra Costa	2020-02-26	0	order_quarvis
Contra Costa	2020-02-27	0	order_quarvis
Contra Costa	2020-02-28	0	order_quarvis
Contra Costa	2020-02-29	0	order_quarvis
Contra Costa	2020-03-01	0	order_quarvis
Contra Costa	2020-03-02	0	order_quarvis
Contra Costa	2020-03-03	0	order_quarvis
Contra Costa	2020-03-04	0	order_quarvis
Contra Costa	2020-03-05	0	order_quarvis
Contra Costa	2020-03-06	0	order_quarvis
Contra Costa	2020-03-07	0	order_quarvis
Contra Costa	2020-03-08	0	order_quarvis
Contra Costa	2020-03-09	0	order_quarvis
Contra Costa	2020-03-10	0	order_quarvis
Contra Costa	2020-03-11	0	order_quarvis
Contra Costa	2020-03-12	0	order_quarvis
Contra Costa	2020-03-13	0	order_quarvis
Contra Costa	2020-03-14	0	order_quarvis
Contra Costa	2020-03-15	0	order_quarvis
Contra Costa	2020-03-16	0	order_quarvis
Contra Costa	2020-03-17	0	order_quarvis
Contra Costa	2020-03-18	0	order_quarvis
Contra Costa	2020-03-19	0	order_quarvis
Contra Costa	2020-03-20	0	order_quarvis
Contra Costa	2020-03-21	0	order_quarvis
Contra Costa	2020-03-22	0	order_quarvis
Contra Costa	2020-03-23	0	order_quarvis
Contra Costa	2020-03-24	0	order_quarvis
Contra Costa	2020-03-25	0	order_quarvis
Contra Costa	2020-03-26	0	order_quarvis
Contra Costa	2020-03-27	0	order_quarvis
Contra Costa	2020-03-28	0	order_quarvis
Contra Costa	2020-03-29	0	order_quarvis
Contra Costa	2020-03-30	0	order_quarvis
Contra Costa	2020-03-31	0	order_quarvis
Contra Costa	2020-04-01	0	order_quarvis
Contra Costa	2020-04-02	0	order_quarvis
Contra Costa	2020-04-03	0	order_quarvis
Contra Costa	2020-04-04	0	order_quarvis
Contra Costa	2020-04-05	0	order_quarvis
Contra Costa	2020-04-06	0	order_quarvis
Contra Costa	2020-04-07	0	order_quarvis
Contra Costa	2020-04-08	0	order_quarvis
Contra Costa	2020-04-09	0	order_quarvis
Contra Costa	2020-04-10	0	order_quarvis
Contra Costa	2020-04-11	0	order_quarvis
Contra Costa	2020-04-12	0	order_quarvis
Contra Costa	2020-04-13	0	order_quarvis
Contra Costa	2020-04-14	0	order_quarvis
Contra Costa	2020-04-15	0	order_quarvis
Contra Costa	2020-04-16	0	order_quarvis
Contra Costa	2020-04-17	0	order_quarvis
Contra Costa	2020-04-18	0	order_quarvis
Contra Costa	2020-04-19	0	order_quarvis
Contra Costa	2020-04-20	0	order_quarvis
Contra Costa	2020-04-21	0	order_quarvis
Contra Costa	2020-04-22	0	order_quarvis
Contra Costa	2020-04-23	0	order_quarvis
Contra Costa	2020-04-24	0	order_quarvis
Contra Costa	2020-04-25	0	order_quarvis
Contra Costa	2020-04-26	0	order_quarvis
Contra Costa	2020-04-27	0	order_quarvis
Contra Costa	2020-04-28	0	order_quarvis
Contra Costa	2020-04-29	0	order_quarvis
Contra Costa	2020-04-30	0	order_quarvis
Contra Costa	2020-05-01	0	order_quarvis
Contra Costa	2020-05-02	0	order_quarvis
Contra Costa	2020-05-03	0	order_quarvis
Contra Costa	2020-05-04	0	order_quarvis
Contra Costa	2020-05-05	0	order_quarvis
Contra Costa	2020-05-06	0	order_quarvis
Contra Costa	2020-05-07	0	order_quarvis
Contra Costa	2020-05-08	0	order_quarvis
Contra Costa	2020-05-09	0	order_quarvis
Contra Costa	2020-05-10	0	order_quarvis
Contra Costa	2020-05-11	0	order_quarvis
Contra Costa	2020-05-12	0	order_quarvis
Contra Costa	2020-05-13	0	order_quarvis
Contra Costa	2020-05-14	0	order_quarvis
Contra Costa	2020-05-15	0	order_quarvis
Contra Costa	2020-05-16	0	order_quarvis
Contra Costa	2020-05-17	0	order_quarvis
Contra Costa	2020-05-18	0	order_quarvis
Contra Costa	2020-05-19	0	order_quarvis
Contra Costa	2020-05-20	0	order_quarvis
Contra Costa	2020-05-21	0	order_quarvis
Contra Costa	2020-05-22	0	order_quarvis
Contra Costa	2020-05-23	0	order_quarvis
Contra Costa	2020-05-24	0	order_quarvis
Contra Costa	2020-05-25	0	order_quarvis
Contra Costa	2020-05-26	0	order_quarvis
Contra Costa	2020-05-27	0	order_quarvis
Contra Costa	2020-05-28	0	order_quarvis
Contra Costa	2020-05-29	0	order_quarvis
Contra Costa	2020-05-30	0	order_quarvis
Contra Costa	2020-05-31	0	order_quarvis
Contra Costa	2020-06-01	0	order_quarvis
Contra Costa	2020-06-02	0	order_quarvis
Contra Costa	2020-06-03	0	order_quarvis
Contra Costa	2020-06-04	0	order_quarvis
Contra Costa	2020-06-05	0	order_quarvis
Contra Costa	2020-06-06	0	order_quarvis
Contra Costa	2020-06-07	0	order_quarvis
Contra Costa	2020-06-08	0	order_quarvis
Contra Costa	2020-06-09	0	order_quarvis
Contra Costa	2020-06-10	0	order_quarvis
Contra Costa	2020-06-11	0	order_quarvis
Contra Costa	2020-06-12	0	order_quarvis
Contra Costa	2020-06-13	0	order_quarvis
Contra Costa	2020-06-14	0	order_quarvis
Contra Costa	2020-06-15	0	order_quarvis
Contra Costa	2020-06-16	0	order_quarvis
Contra Costa	2020-06-17	0	order_quarvis
Contra Costa	2020-06-18	0	order_quarvis
Contra Costa	2020-06-19	0	order_quarvis
Contra Costa	2020-06-20	0	order_quarvis
Contra Costa	2020-06-21	0	order_quarvis
Contra Costa	2020-06-22	0	order_quarvis
Contra Costa	2020-06-23	0	order_quarvis
Contra Costa	2020-06-24	0	order_quarvis
Contra Costa	2020-06-25	0	order_quarvis
Contra Costa	2020-06-26	0	order_quarvis
Contra Costa	2020-06-27	0	order_quarvis
Contra Costa	2020-06-28	0	order_quarvis
Contra Costa	2020-06-29	0	order_quarvis
Contra Costa	2020-06-30	0	order_quarvis
Contra Costa	2020-07-01	0	order_quarvis
Contra Costa	2020-07-02	0	order_quarvis
Contra Costa	2020-07-03	0	order_quarvis
Contra Costa	2020-07-04	0	order_quarvis
Contra Costa	2020-07-05	0	order_quarvis
Contra Costa	2020-07-06	0	order_quarvis
Contra Costa	2020-07-07	0	order_quarvis
Contra Costa	2020-07-08	0	order_quarvis
Contra Costa	2020-07-09	0	order_quarvis
Contra Costa	2020-07-10	0	order_quarvis
Contra Costa	2020-07-11	0	order_quarvis
Contra Costa	2020-07-12	0	order_quarvis
Contra Costa	2020-07-13	0	order_quarvis
Contra Costa	2020-07-14	0	order_quarvis
Contra Costa	2020-07-15	0	order_quarvis
Contra Costa	2020-07-16	0	order_quarvis
Contra Costa	2020-07-17	0	order_quarvis
Contra Costa	2020-07-18	0	order_quarvis
Contra Costa	2020-07-19	0	order_quarvis
Contra Costa	2020-07-20	0	order_quarvis
Contra Costa	2020-07-21	0	order_quarvis
Contra Costa	2020-07-22	0	order_quarvis
Contra Costa	2020-07-23	0	order_quarvis
Contra Costa	2020-07-24	0	order_quarvis
Contra Costa	2020-07-25	0	order_quarvis
Contra Costa	2020-07-26	0	order_quarvis
Contra Costa	2020-07-27	0	order_quarvis
Contra Costa	2020-07-28	0	order_quarvis
Contra Costa	2020-07-29	0	order_quarvis
Contra Costa	2020-07-30	0	order_quarvis
Contra Costa	2020-07-31	0	order_quarvis
Contra Costa	2020-08-01	0	order_quarvis
Contra Costa	2020-08-02	0	order_quarvis
Contra Costa	2020-08-03	0	order_quarvis
Contra Costa	2020-08-04	0	order_quarvis
Contra Costa	2020-08-05	0	order_quarvis
Contra Costa	2020-08-06	0	order_quarvis
Contra Costa	2020-08-07	0	order_quarvis
Contra Costa	2020-08-08	0	order_quarvis
Contra Costa	2020-08-09	0	order_quarvis
Contra Costa	2020-08-10	0	order_quarvis
Contra Costa	2020-08-11	0	order_quarvis
Contra Costa	2020-08-12	0	order_quarvis
Contra Costa	2020-08-13	0	order_quarvis
Contra Costa	2020-08-14	0	order_quarvis
Contra Costa	2020-08-15	0	order_quarvis
Contra Costa	2020-08-16	0	order_quarvis
Contra Costa	2020-08-17	0	order_quarvis
Contra Costa	2020-08-18	0	order_quarvis
Contra Costa	2020-08-19	0	order_quarvis
Contra Costa	2020-08-20	0	order_quarvis
Contra Costa	2020-08-21	0	order_quarvis
Contra Costa	2020-08-22	0	order_quarvis
Contra Costa	2020-08-23	0	order_quarvis
Contra Costa	2020-08-24	0	order_quarvis
Contra Costa	2020-08-25	0	order_quarvis
Contra Costa	2020-08-26	0	order_quarvis
Contra Costa	2020-08-27	0	order_quarvis
Contra Costa	2020-08-28	0	order_quarvis
Contra Costa	2020-08-29	0	order_quarvis
Contra Costa	2020-08-30	0	order_quarvis
Contra Costa	2020-08-31	0	order_quarvis
Contra Costa	2020-09-01	0	order_quarvis
Contra Costa	2020-09-02	0	order_quarvis
Contra Costa	2020-09-03	0	order_quarvis
Contra Costa	2020-09-04	0	order_quarvis
Contra Costa	2020-09-05	0	order_quarvis
Contra Costa	2020-09-06	0	order_quarvis
Contra Costa	2020-09-07	0	order_quarvis
Contra Costa	2020-09-08	0	order_quarvis
Contra Costa	2020-09-09	0	order_quarvis
Contra Costa	2020-09-10	0	order_quarvis
Contra Costa	2020-09-11	0	order_quarvis
Contra Costa	2020-09-12	0	order_quarvis
Contra Costa	2020-09-13	0	order_quarvis
Contra Costa	2020-09-14	0	order_quarvis
Contra Costa	2020-09-15	0	order_quarvis
Contra Costa	2020-09-16	0	order_quarvis
Contra Costa	2020-09-17	0	order_quarvis
Contra Costa	2020-09-18	0	order_quarvis
Contra Costa	2020-09-19	0	order_quarvis
Contra Costa	2020-09-20	0	order_quarvis
Contra Costa	2020-09-21	0	order_quarvis
Contra Costa	2020-09-22	0	order_quarvis
Contra Costa	2020-09-23	0	order_quarvis
Contra Costa	2020-09-24	0	order_quarvis
Contra Costa	2020-09-25	0	order_quarvis
Contra Costa	2020-09-26	0	order_quarvis
Contra Costa	2020-09-27	0	order_quarvis
Contra Costa	2020-09-28	0	order_quarvis
Contra Costa	2020-09-29	0	order_quarvis
Contra Costa	2020-09-30	0	order_quarvis
Contra Costa	2020-10-01	0	order_quarvis
Contra Costa	2020-10-02	0	order_quarvis
Contra Costa	2020-10-03	0	order_quarvis
Contra Costa	2020-10-04	0	order_quarvis
Contra Costa	2020-10-05	0	order_quarvis
Contra Costa	2020-10-06	0	order_quarvis
Contra Costa	2020-10-07	0	order_quarvis
Contra Costa	2020-10-08	0	order_quarvis
Contra Costa	2020-10-09	0	order_quarvis
Contra Costa	2020-10-10	0	order_quarvis
Contra Costa	2020-10-11	0	order_quarvis
Contra Costa	2020-10-12	0	order_quarvis
Contra Costa	2020-10-13	0	order_quarvis
Contra Costa	2020-10-14	0	order_quarvis
Contra Costa	2020-10-15	0	order_quarvis
Contra Costa	2020-10-16	0	order_quarvis
Contra Costa	2020-10-17	0	order_quarvis
Contra Costa	2020-10-18	0	order_quarvis
Contra Costa	2020-10-19	0	order_quarvis
Contra Costa	2020-10-20	0	order_quarvis
Contra Costa	2020-10-21	0	order_quarvis
Contra Costa	2020-10-22	0	order_quarvis
Contra Costa	2020-10-23	0	order_quarvis
Contra Costa	2020-10-24	0	order_quarvis
Contra Costa	2020-10-25	0	order_quarvis
Contra Costa	2020-10-26	0	order_quarvis
Contra Costa	2020-10-27	0	order_quarvis
Contra Costa	2020-10-28	0	order_quarvis
Contra Costa	2020-10-29	0	order_quarvis
Contra Costa	2020-10-30	0	order_quarvis
Contra Costa	2020-10-31	0	order_quarvis
Contra Costa	2020-11-01	0	order_quarvis
Contra Costa	2020-11-02	0	order_quarvis
Contra Costa	2020-11-03	0	order_quarvis
Contra Costa	2020-11-04	0	order_quarvis
Contra Costa	2020-11-05	0	order_quarvis
Contra Costa	2020-11-06	0	order_quarvis
Contra Costa	2020-11-07	0	order_quarvis
Contra Costa	2020-11-08	0	order_quarvis
Contra Costa	2020-11-09	0	order_quarvis
Contra Costa	2020-11-10	0	order_quarvis
Contra Costa	2020-11-11	0	order_quarvis
Contra Costa	2020-11-12	0	order_quarvis
Contra Costa	2020-11-13	0	order_quarvis
Contra Costa	2020-11-14	0	order_quarvis
Contra Costa	2020-11-15	0	order_quarvis
Contra Costa	2020-11-16	0	order_quarvis
Contra Costa	2020-11-17	0	order_quarvis
Contra Costa	2020-11-18	0	order_quarvis
Contra Costa	2020-11-19	0	order_quarvis
Contra Costa	2020-11-20	0	order_quarvis
Contra Costa	2020-11-21	0	order_quarvis
Contra Costa	2020-11-22	0	order_quarvis
Contra Costa	2020-11-23	0	order_quarvis
Contra Costa	2020-11-24	0	order_quarvis
Contra Costa	2020-11-25	0	order_quarvis
Contra Costa	2020-11-26	0	order_quarvis
Contra Costa	2020-11-27	0	order_quarvis
Contra Costa	2020-11-28	0	order_quarvis
Contra Costa	2020-11-29	0	order_quarvis
Contra Costa	2020-11-30	0	order_quarvis
Contra Costa	2020-12-01	0	order_quarvis
Contra Costa	2020-12-02	0	order_quarvis
Contra Costa	2020-12-03	0	order_quarvis
Contra Costa	2020-12-04	0	order_quarvis
Contra Costa	2020-12-05	0	order_quarvis
Contra Costa	2020-12-06	0	order_quarvis
Contra Costa	2020-12-07	0	order_quarvis
Contra Costa	2020-12-08	0	order_quarvis
Contra Costa	2020-12-09	0	order_quarvis
Contra Costa	2020-12-10	0	order_quarvis
Contra Costa	2020-12-11	0	order_quarvis
Contra Costa	2020-12-12	0	order_quarvis
Contra Costa	2020-12-13	0	order_quarvis
Contra Costa	2020-12-14	0	order_quarvis
Contra Costa	2020-12-15	0	order_quarvis
Contra Costa	2020-12-16	0	order_quarvis
Contra Costa	2020-12-17	0	order_quarvis
Contra Costa	2020-12-18	0	order_quarvis
Contra Costa	2020-12-19	0	order_quarvis
Contra Costa	2020-12-20	0	order_quarvis
Contra Costa	2020-12-21	0	order_quarvis
Contra Costa	2020-12-22	0	order_quarvis
Contra Costa	2020-12-23	0	order_quarvis
Contra Costa	2020-12-24	0	order_quarvis
Contra Costa	2020-12-25	0	order_quarvis
Contra Costa	2020-12-26	0	order_quarvis
Contra Costa	2020-12-27	0	order_quarvis
Contra Costa	2020-12-28	0	order_quarvis
Contra Costa	2020-12-29	0	order_quarvis
Contra Costa	2020-12-30	0	order_quarvis
Contra Costa	2020-12-31	0	order_quarvis
Contra Costa	2021-01-01	0	order_quarvis
Contra Costa	2021-01-02	0	order_quarvis
Contra Costa	2021-01-03	0	order_quarvis
Contra Costa	2021-01-04	0	order_quarvis
Contra Costa	2021-01-05	0	order_quarvis
Contra Costa	2021-01-06	0	order_quarvis
Contra Costa	2021-01-07	0	order_quarvis
Contra Costa	2021-01-08	0	order_quarvis
Contra Costa	2021-01-09	0	order_quarvis
Contra Costa	2021-01-10	0	order_quarvis
Contra Costa	2021-01-11	0	order_quarvis
Contra Costa	2021-01-12	0	order_quarvis
Contra Costa	2021-01-13	0	order_quarvis
Contra Costa	2021-01-14	0	order_quarvis
Contra Costa	2021-01-15	0	order_quarvis
Contra Costa	2021-01-16	0	order_quarvis
Contra Costa	2021-01-17	0	order_quarvis
Contra Costa	2021-01-18	0	order_quarvis
Contra Costa	2021-01-19	0	order_quarvis
Contra Costa	2021-01-20	0	order_quarvis
Contra Costa	2021-01-21	0	order_quarvis
Contra Costa	2021-01-22	0	order_quarvis
Contra Costa	2021-01-23	0	order_quarvis
Contra Costa	2021-01-24	0	order_quarvis
Contra Costa	2021-01-25	0	order_quarvis
Contra Costa	2021-01-26	0	order_quarvis
Contra Costa	2021-01-27	0	order_quarvis
Contra Costa	2021-01-28	0	order_quarvis
Contra Costa	2021-01-29	0	order_quarvis
Contra Costa	2021-01-30	0	order_quarvis
Contra Costa	2021-01-31	0	order_quarvis
Contra Costa	2021-02-01	0	order_quarvis
Contra Costa	2021-02-02	0	order_quarvis
Contra Costa	2021-02-03	0	order_quarvis
Contra Costa	2021-02-04	0	order_quarvis
Contra Costa	2021-02-05	0	order_quarvis
Contra Costa	2021-02-06	0	order_quarvis
Contra Costa	2021-02-07	0	order_quarvis
Contra Costa	2021-02-08	0	order_quarvis
Contra Costa	2021-02-09	0	order_quarvis
Contra Costa	2021-02-10	0	order_quarvis
Contra Costa	2021-02-11	0	order_quarvis
Contra Costa	2021-02-12	0	order_quarvis
Contra Costa	2021-02-13	0	order_quarvis
Contra Costa	2021-02-14	0	order_quarvis
Contra Costa	2021-02-15	0	order_quarvis
Contra Costa	2021-02-16	0	order_quarvis
Contra Costa	2021-02-17	0	order_quarvis
Contra Costa	2021-02-18	0	order_quarvis
Contra Costa	2021-02-19	0	order_quarvis
Contra Costa	2021-02-20	0	order_quarvis
Contra Costa	2021-02-21	0	order_quarvis
Contra Costa	2021-02-22	0	order_quarvis
Contra Costa	2021-02-23	0	order_quarvis
Contra Costa	2021-02-24	0	order_quarvis
Contra Costa	2021-02-25	0	order_quarvis
Contra Costa	2021-02-26	0	order_quarvis
Contra Costa	2021-02-27	0	order_quarvis
Contra Costa	2021-02-28	0	order_quarvis
Contra Costa	2021-03-01	0	order_quarvis
Contra Costa	2021-03-02	0	order_quarvis
Contra Costa	2021-03-03	0	order_quarvis
Contra Costa	2021-03-04	0	order_quarvis
Contra Costa	2021-03-05	0	order_quarvis
Contra Costa	2021-03-06	0	order_quarvis
Contra Costa	2021-03-07	0	order_quarvis
Contra Costa	2021-03-08	0	order_quarvis
Contra Costa	2021-03-09	0	order_quarvis
Contra Costa	2021-03-10	0	order_quarvis
Contra Costa	2021-03-11	0	order_quarvis
Contra Costa	2021-03-12	0	order_quarvis
Contra Costa	2021-03-13	0	order_quarvis
Contra Costa	2021-03-14	0	order_quarvis
Contra Costa	2021-03-15	0	order_quarvis
Contra Costa	2021-03-16	0	order_quarvis
Contra Costa	2021-03-17	0	order_quarvis
Contra Costa	2021-03-18	0	order_quarvis
Contra Costa	2021-03-19	0	order_quarvis
Contra Costa	2021-03-20	0	order_quarvis
Contra Costa	2021-03-21	0	order_quarvis
Contra Costa	2021-03-22	0	order_quarvis
Contra Costa	2021-03-23	0	order_quarvis
Contra Costa	2021-03-24	0	order_quarvis
Contra Costa	2021-03-25	0	order_quarvis
Contra Costa	2021-03-26	0	order_quarvis
Contra Costa	2021-03-27	0	order_quarvis
Contra Costa	2021-03-28	0	order_quarvis
Contra Costa	2021-03-29	0	order_quarvis
Contra Costa	2021-03-30	0	order_quarvis
Contra Costa	2021-03-31	0	order_quarvis
Contra Costa	2021-04-01	0	order_quarvis
Contra Costa	2021-04-02	0	order_quarvis
Contra Costa	2021-04-03	0	order_quarvis
Contra Costa	2021-04-04	0	order_quarvis
Contra Costa	2021-04-05	0	order_quarvis
Contra Costa	2021-04-06	0	order_quarvis
Contra Costa	2021-04-07	0	order_quarvis
Contra Costa	2021-04-08	0	order_quarvis
Contra Costa	2021-04-09	0	order_quarvis
Contra Costa	2021-04-10	0	order_quarvis
Contra Costa	2021-04-11	0	order_quarvis
Contra Costa	2021-04-12	0	order_quarvis
Contra Costa	2021-04-13	0	order_quarvis
Contra Costa	2021-04-14	0	order_quarvis
Contra Costa	2021-04-15	0	order_quarvis
Contra Costa	2021-04-16	0	order_quarvis
Contra Costa	2021-04-17	0	order_quarvis
Contra Costa	2021-04-18	0	order_quarvis
Contra Costa	2021-04-19	0	order_quarvis
Contra Costa	2021-04-20	0	order_quarvis
Contra Costa	2021-04-21	0	order_quarvis
Contra Costa	2021-04-22	0	order_quarvis
Contra Costa	2021-04-23	0	order_quarvis
Contra Costa	2021-04-24	0	order_quarvis
Contra Costa	2021-04-25	0	order_quarvis
Contra Costa	2021-04-26	0	order_quarvis
Contra Costa	2021-04-27	0	order_quarvis
Contra Costa	2021-04-28	0	order_quarvis
Contra Costa	2021-04-29	0	order_quarvis
Contra Costa	2021-04-30	0	order_quarvis
Contra Costa	2021-05-01	0	order_quarvis
Contra Costa	2021-05-02	0	order_quarvis
Contra Costa	2021-05-03	0	order_quarvis
Contra Costa	2021-05-04	0	order_quarvis
Contra Costa	2021-05-05	0	order_quarvis
Contra Costa	2021-05-06	0	order_quarvis
Contra Costa	2021-05-07	0	order_quarvis
Contra Costa	2021-05-08	0	order_quarvis
Contra Costa	2021-05-09	0	order_quarvis
Contra Costa	2021-05-10	0	order_quarvis
Contra Costa	2021-05-11	0	order_quarvis
Contra Costa	2021-05-12	0	order_quarvis
Contra Costa	2021-05-13	0	order_quarvis
Contra Costa	2021-05-14	0	order_quarvis
Contra Costa	2021-05-15	0	order_quarvis
Contra Costa	2021-05-16	0	order_quarvis
Contra Costa	2021-05-17	0	order_quarvis
Contra Costa	2021-05-18	0	order_quarvis
Contra Costa	2021-05-19	0	order_quarvis
Contra Costa	2021-05-20	0	order_quarvis
Contra Costa	2021-05-21	0	order_quarvis
Contra Costa	2021-05-22	0	order_quarvis
Contra Costa	2021-05-23	0	order_quarvis
Contra Costa	2021-05-24	0	order_quarvis
Contra Costa	2021-05-25	0	order_quarvis
Contra Costa	2021-05-26	0	order_quarvis
Contra Costa	2021-05-27	0	order_quarvis
Contra Costa	2021-05-28	0	order_quarvis
Contra Costa	2021-05-29	0	order_quarvis
Contra Costa	2021-05-30	0	order_quarvis
Contra Costa	2021-05-31	0	order_quarvis
Contra Costa	2021-06-01	0	order_quarvis
Contra Costa	2021-06-02	0	order_quarvis
Contra Costa	2021-06-03	0	order_quarvis
Contra Costa	2021-06-04	0	order_quarvis
Contra Costa	2021-06-05	0	order_quarvis
Contra Costa	2021-06-06	0	order_quarvis
Contra Costa	2021-06-07	0	order_quarvis
Contra Costa	2021-06-08	0	order_quarvis
Contra Costa	2021-06-09	0	order_quarvis
Contra Costa	2021-06-10	0	order_quarvis
Contra Costa	2021-06-11	0	order_quarvis
Contra Costa	2021-06-12	0	order_quarvis
Contra Costa	2021-06-13	0	order_quarvis
Contra Costa	2021-06-14	0	order_quarvis
Contra Costa	2021-06-15	0	order_quarvis
Contra Costa	2021-06-16	0	order_quarvis
Contra Costa	2021-06-17	0	order_quarvis
Contra Costa	2021-06-18	0	order_quarvis
Contra Costa	2021-06-19	0	order_quarvis
Contra Costa	2021-06-20	0	order_quarvis
Contra Costa	2021-06-21	0	order_quarvis
Contra Costa	2021-06-22	0	order_quarvis
Contra Costa	2021-06-23	0	order_quarvis
Contra Costa	2021-06-24	0	order_quarvis
Contra Costa	2021-06-25	0	order_quarvis
Contra Costa	2021-06-26	0	order_quarvis
Contra Costa	2021-06-27	0	order_quarvis
Contra Costa	2021-06-28	0	order_quarvis
Contra Costa	2021-06-29	0	order_quarvis
Contra Costa	2020-01-29		order_quarvis_vac
Contra Costa	2020-01-29		order_quarvis_vac
Contra Costa	2020-01-30		order_quarvis_vac
Contra Costa	2020-01-30		order_quarvis_vac
Contra Costa	2020-01-31		order_quarvis_vac
Contra Costa	2020-01-31		order_quarvis_vac
Contra Costa	2020-02-01		order_quarvis_vac
Contra Costa	2020-02-01		order_quarvis_vac
Contra Costa	2020-02-02		order_quarvis_vac
Contra Costa	2020-02-02		order_quarvis_vac
Contra Costa	2020-02-03		order_quarvis_vac
Contra Costa	2020-02-03		order_quarvis_vac
Contra Costa	2020-02-04		order_quarvis_vac
Contra Costa	2020-02-04		order_quarvis_vac
Contra Costa	2020-02-05		order_quarvis_vac
Contra Costa	2020-02-05		order_quarvis_vac
Contra Costa	2020-02-06		order_quarvis_vac
Contra Costa	2020-02-06		order_quarvis_vac
Contra Costa	2020-02-07		order_quarvis_vac
Contra Costa	2020-02-07		order_quarvis_vac
Contra Costa	2020-02-08		order_quarvis_vac
Contra Costa	2020-02-08		order_quarvis_vac
Contra Costa	2020-02-09		order_quarvis_vac
Contra Costa	2020-02-09		order_quarvis_vac
Contra Costa	2020-02-10		order_quarvis_vac
Contra Costa	2020-02-10		order_quarvis_vac
Contra Costa	2020-02-11		order_quarvis_vac
Contra Costa	2020-02-11		order_quarvis_vac
Contra Costa	2020-02-12		order_quarvis_vac
Contra Costa	2020-02-12		order_quarvis_vac
Contra Costa	2020-02-13		order_quarvis_vac
Contra Costa	2020-02-13		order_quarvis_vac
Contra Costa	2020-02-14		order_quarvis_vac
Contra Costa	2020-02-14		order_quarvis_vac
Contra Costa	2020-02-15		order_quarvis_vac
Contra Costa	2020-02-15		order_quarvis_vac
Contra Costa	2020-02-16		order_quarvis_vac
Contra Costa	2020-02-16		order_quarvis_vac
Contra Costa	2020-02-17		order_quarvis_vac
Contra Costa	2020-02-17		order_quarvis_vac
Contra Costa	2020-02-18		order_quarvis_vac
Contra Costa	2020-02-18		order_quarvis_vac
Contra Costa	2020-02-19		order_quarvis_vac
Contra Costa	2020-02-19		order_quarvis_vac
Contra Costa	2020-02-20		order_quarvis_vac
Contra Costa	2020-02-20		order_quarvis_vac
Contra Costa	2020-02-21		order_quarvis_vac
Contra Costa	2020-02-21		order_quarvis_vac
Contra Costa	2020-02-22		order_quarvis_vac
Contra Costa	2020-02-22		order_quarvis_vac
Contra Costa	2020-02-23		order_quarvis_vac
Contra Costa	2020-02-23		order_quarvis_vac
Contra Costa	2020-02-24		order_quarvis_vac
Contra Costa	2020-02-24		order_quarvis_vac
Contra Costa	2020-02-25		order_quarvis_vac
Contra Costa	2020-02-25		order_quarvis_vac
Contra Costa	2020-02-26		order_quarvis_vac
Contra Costa	2020-02-26		order_quarvis_vac
Contra Costa	2020-02-27		order_quarvis_vac
Contra Costa	2020-02-27		order_quarvis_vac
Contra Costa	2020-02-28		order_quarvis_vac
Contra Costa	2020-02-28		order_quarvis_vac
Contra Costa	2020-02-29		order_quarvis_vac
Contra Costa	2020-02-29		order_quarvis_vac
Contra Costa	2020-03-01		order_quarvis_vac
Contra Costa	2020-03-01		order_quarvis_vac
Contra Costa	2020-03-02		order_quarvis_vac
Contra Costa	2020-03-02		order_quarvis_vac
Contra Costa	2020-03-03		order_quarvis_vac
Contra Costa	2020-03-03		order_quarvis_vac
Contra Costa	2020-03-04		order_quarvis_vac
Contra Costa	2020-03-04		order_quarvis_vac
Contra Costa	2020-03-05		order_quarvis_vac
Contra Costa	2020-03-05		order_quarvis_vac
Contra Costa	2020-03-06		order_quarvis_vac
Contra Costa	2020-03-06		order_quarvis_vac
Contra Costa	2020-03-07		order_quarvis_vac
Contra Costa	2020-03-07		order_quarvis_vac
Contra Costa	2020-03-08		order_quarvis_vac
Contra Costa	2020-03-08		order_quarvis_vac
Contra Costa	2020-03-09		order_quarvis_vac
Contra Costa	2020-03-09		order_quarvis_vac
Contra Costa	2020-03-10		order_quarvis_vac
Contra Costa	2020-03-10		order_quarvis_vac
Contra Costa	2020-03-11		order_quarvis_vac
Contra Costa	2020-03-11		order_quarvis_vac
Contra Costa	2020-03-12		order_quarvis_vac
Contra Costa	2020-03-12		order_quarvis_vac
Contra Costa	2020-03-13		order_quarvis_vac
Contra Costa	2020-03-13		order_quarvis_vac
Contra Costa	2020-03-14		order_quarvis_vac
Contra Costa	2020-03-14		order_quarvis_vac
Contra Costa	2020-03-15		order_quarvis_vac
Contra Costa	2020-03-15		order_quarvis_vac
Contra Costa	2020-03-16		order_quarvis_vac
Contra Costa	2020-03-16		order_quarvis_vac
Contra Costa	2020-03-17		order_quarvis_vac
Contra Costa	2020-03-17		order_quarvis_vac
Contra Costa	2020-03-18		order_quarvis_vac
Contra Costa	2020-03-18		order_quarvis_vac
Contra Costa	2020-03-19		order_quarvis_vac
Contra Costa	2020-03-19		order_quarvis_vac
Contra Costa	2020-03-20		order_quarvis_vac
Contra Costa	2020-03-20		order_quarvis_vac
Contra Costa	2020-03-21		order_quarvis_vac
Contra Costa	2020-03-21		order_quarvis_vac
Contra Costa	2020-03-22		order_quarvis_vac
Contra Costa	2020-03-22		order_quarvis_vac
Contra Costa	2020-03-23		order_quarvis_vac
Contra Costa	2020-03-23		order_quarvis_vac
Contra Costa	2020-03-24		order_quarvis_vac
Contra Costa	2020-03-24		order_quarvis_vac
Contra Costa	2020-03-25		order_quarvis_vac
Contra Costa	2020-03-25		order_quarvis_vac
Contra Costa	2020-03-26		order_quarvis_vac
Contra Costa	2020-03-26		order_quarvis_vac
Contra Costa	2020-03-27		order_quarvis_vac
Contra Costa	2020-03-27		order_quarvis_vac
Contra Costa	2020-03-28		order_quarvis_vac
Contra Costa	2020-03-28		order_quarvis_vac
Contra Costa	2020-03-29		order_quarvis_vac
Contra Costa	2020-03-29		order_quarvis_vac
Contra Costa	2020-03-30		order_quarvis_vac
Contra Costa	2020-03-30		order_quarvis_vac
Contra Costa	2020-03-31		order_quarvis_vac
Contra Costa	2020-03-31		order_quarvis_vac
Contra Costa	2020-04-01		order_quarvis_vac
Contra Costa	2020-04-01		order_quarvis_vac
Contra Costa	2020-04-02		order_quarvis_vac
Contra Costa	2020-04-02		order_quarvis_vac
Contra Costa	2020-04-03		order_quarvis_vac
Contra Costa	2020-04-03		order_quarvis_vac
Contra Costa	2020-04-04		order_quarvis_vac
Contra Costa	2020-04-04		order_quarvis_vac
Contra Costa	2020-04-05		order_quarvis_vac
Contra Costa	2020-04-05		order_quarvis_vac
Contra Costa	2020-04-06		order_quarvis_vac
Contra Costa	2020-04-06		order_quarvis_vac
Contra Costa	2020-04-07		order_quarvis_vac
Contra Costa	2020-04-07		order_quarvis_vac
Contra Costa	2020-04-08		order_quarvis_vac
Contra Costa	2020-04-08		order_quarvis_vac
Contra Costa	2020-04-09		order_quarvis_vac
Contra Costa	2020-04-09		order_quarvis_vac
Contra Costa	2020-04-10		order_quarvis_vac
Contra Costa	2020-04-10		order_quarvis_vac
Contra Costa	2020-04-11		order_quarvis_vac
Contra Costa	2020-04-11		order_quarvis_vac
Contra Costa	2020-04-12		order_quarvis_vac
Contra Costa	2020-04-12		order_quarvis_vac
Contra Costa	2020-04-13		order_quarvis_vac
Contra Costa	2020-04-13		order_quarvis_vac
Contra Costa	2020-04-14		order_quarvis_vac
Contra Costa	2020-04-14		order_quarvis_vac
Contra Costa	2020-04-15		order_quarvis_vac
Contra Costa	2020-04-15		order_quarvis_vac
Contra Costa	2020-04-16		order_quarvis_vac
Contra Costa	2020-04-16		order_quarvis_vac
Contra Costa	2020-04-17		order_quarvis_vac
Contra Costa	2020-04-17		order_quarvis_vac
Contra Costa	2020-04-18		order_quarvis_vac
Contra Costa	2020-04-18		order_quarvis_vac
Contra Costa	2020-04-19		order_quarvis_vac
Contra Costa	2020-04-19		order_quarvis_vac
Contra Costa	2020-04-20		order_quarvis_vac
Contra Costa	2020-04-20		order_quarvis_vac
Contra Costa	2020-04-21		order_quarvis_vac
Contra Costa	2020-04-21		order_quarvis_vac
Contra Costa	2020-04-22		order_quarvis_vac
Contra Costa	2020-04-22		order_quarvis_vac
Contra Costa	2020-04-23		order_quarvis_vac
Contra Costa	2020-04-23		order_quarvis_vac
Contra Costa	2020-04-24		order_quarvis_vac
Contra Costa	2020-04-24		order_quarvis_vac
Contra Costa	2020-04-25		order_quarvis_vac
Contra Costa	2020-04-25		order_quarvis_vac
Contra Costa	2020-04-26		order_quarvis_vac
Contra Costa	2020-04-26		order_quarvis_vac
Contra Costa	2020-04-27		order_quarvis_vac
Contra Costa	2020-04-27		order_quarvis_vac
Contra Costa	2020-04-28		order_quarvis_vac
Contra Costa	2020-04-28		order_quarvis_vac
Contra Costa	2020-04-29		order_quarvis_vac
Contra Costa	2020-04-29		order_quarvis_vac
Contra Costa	2020-04-30		order_quarvis_vac
Contra Costa	2020-04-30		order_quarvis_vac
Contra Costa	2020-05-01		order_quarvis_vac
Contra Costa	2020-05-01		order_quarvis_vac
Contra Costa	2020-05-02		order_quarvis_vac
Contra Costa	2020-05-02		order_quarvis_vac
Contra Costa	2020-05-03		order_quarvis_vac
Contra Costa	2020-05-03		order_quarvis_vac
Contra Costa	2020-05-04		order_quarvis_vac
Contra Costa	2020-05-04		order_quarvis_vac
Contra Costa	2020-05-05		order_quarvis_vac
Contra Costa	2020-05-05		order_quarvis_vac
Contra Costa	2020-05-06		order_quarvis_vac
Contra Costa	2020-05-06		order_quarvis_vac
Contra Costa	2020-05-07		order_quarvis_vac
Contra Costa	2020-05-07		order_quarvis_vac
Contra Costa	2020-05-08		order_quarvis_vac
Contra Costa	2020-05-08		order_quarvis_vac
Contra Costa	2020-05-09		order_quarvis_vac
Contra Costa	2020-05-09		order_quarvis_vac
Contra Costa	2020-05-10		order_quarvis_vac
Contra Costa	2020-05-10		order_quarvis_vac
Contra Costa	2020-05-11		order_quarvis_vac
Contra Costa	2020-05-11		order_quarvis_vac
Contra Costa	2020-05-12		order_quarvis_vac
Contra Costa	2020-05-12		order_quarvis_vac
Contra Costa	2020-05-13		order_quarvis_vac
Contra Costa	2020-05-13		order_quarvis_vac
Contra Costa	2020-05-14		order_quarvis_vac
Contra Costa	2020-05-14		order_quarvis_vac
Contra Costa	2020-05-15		order_quarvis_vac
Contra Costa	2020-05-15		order_quarvis_vac
Contra Costa	2020-05-16		order_quarvis_vac
Contra Costa	2020-05-16		order_quarvis_vac
Contra Costa	2020-05-17		order_quarvis_vac
Contra Costa	2020-05-17		order_quarvis_vac
Contra Costa	2020-05-18		order_quarvis_vac
Contra Costa	2020-05-18		order_quarvis_vac
Contra Costa	2020-05-19		order_quarvis_vac
Contra Costa	2020-05-19		order_quarvis_vac
Contra Costa	2020-05-20		order_quarvis_vac
Contra Costa	2020-05-20		order_quarvis_vac
Contra Costa	2020-05-21		order_quarvis_vac
Contra Costa	2020-05-21		order_quarvis_vac
Contra Costa	2020-05-22		order_quarvis_vac
Contra Costa	2020-05-22		order_quarvis_vac
Contra Costa	2020-05-23		order_quarvis_vac
Contra Costa	2020-05-23		order_quarvis_vac
Contra Costa	2020-05-24		order_quarvis_vac
Contra Costa	2020-05-24		order_quarvis_vac
Contra Costa	2020-05-25		order_quarvis_vac
Contra Costa	2020-05-25		order_quarvis_vac
Contra Costa	2020-05-26		order_quarvis_vac
Contra Costa	2020-05-26		order_quarvis_vac
Contra Costa	2020-05-27		order_quarvis_vac
Contra Costa	2020-05-27		order_quarvis_vac
Contra Costa	2020-05-28		order_quarvis_vac
Contra Costa	2020-05-28		order_quarvis_vac
Contra Costa	2020-05-29		order_quarvis_vac
Contra Costa	2020-05-29		order_quarvis_vac
Contra Costa	2020-05-30		order_quarvis_vac
Contra Costa	2020-05-30		order_quarvis_vac
Contra Costa	2020-05-31		order_quarvis_vac
Contra Costa	2020-05-31		order_quarvis_vac
Contra Costa	2020-06-01		order_quarvis_vac
Contra Costa	2020-06-01		order_quarvis_vac
Contra Costa	2020-06-02		order_quarvis_vac
Contra Costa	2020-06-02		order_quarvis_vac
Contra Costa	2020-06-03		order_quarvis_vac
Contra Costa	2020-06-03		order_quarvis_vac
Contra Costa	2020-06-04		order_quarvis_vac
Contra Costa	2020-06-04		order_quarvis_vac
Contra Costa	2020-06-05		order_quarvis_vac
Contra Costa	2020-06-05		order_quarvis_vac
Contra Costa	2020-06-06		order_quarvis_vac
Contra Costa	2020-06-06		order_quarvis_vac
Contra Costa	2020-06-07		order_quarvis_vac
Contra Costa	2020-06-07		order_quarvis_vac
Contra Costa	2020-06-08		order_quarvis_vac
Contra Costa	2020-06-08		order_quarvis_vac
Contra Costa	2020-06-09		order_quarvis_vac
Contra Costa	2020-06-09		order_quarvis_vac
Contra Costa	2020-06-10		order_quarvis_vac
Contra Costa	2020-06-10		order_quarvis_vac
Contra Costa	2020-06-11		order_quarvis_vac
Contra Costa	2020-06-11		order_quarvis_vac
Contra Costa	2020-06-12		order_quarvis_vac
Contra Costa	2020-06-12		order_quarvis_vac
Contra Costa	2020-06-13		order_quarvis_vac
Contra Costa	2020-06-13		order_quarvis_vac
Contra Costa	2020-06-14		order_quarvis_vac
Contra Costa	2020-06-14		order_quarvis_vac
Contra Costa	2020-06-15		order_quarvis_vac
Contra Costa	2020-06-15		order_quarvis_vac
Contra Costa	2020-06-16		order_quarvis_vac
Contra Costa	2020-06-16		order_quarvis_vac
Contra Costa	2020-06-17		order_quarvis_vac
Contra Costa	2020-06-17		order_quarvis_vac
Contra Costa	2020-06-18		order_quarvis_vac
Contra Costa	2020-06-18		order_quarvis_vac
Contra Costa	2020-06-19		order_quarvis_vac
Contra Costa	2020-06-19		order_quarvis_vac
Contra Costa	2020-06-20		order_quarvis_vac
Contra Costa	2020-06-20		order_quarvis_vac
Contra Costa	2020-06-21		order_quarvis_vac
Contra Costa	2020-06-21		order_quarvis_vac
Contra Costa	2020-06-22		order_quarvis_vac
Contra Costa	2020-06-22		order_quarvis_vac
Contra Costa	2020-06-23		order_quarvis_vac
Contra Costa	2020-06-23		order_quarvis_vac
Contra Costa	2020-06-24		order_quarvis_vac
Contra Costa	2020-06-24		order_quarvis_vac
Contra Costa	2020-06-25		order_quarvis_vac
Contra Costa	2020-06-25		order_quarvis_vac
Contra Costa	2020-06-26		order_quarvis_vac
Contra Costa	2020-06-26		order_quarvis_vac
Contra Costa	2020-06-27		order_quarvis_vac
Contra Costa	2020-06-27		order_quarvis_vac
Contra Costa	2020-06-28		order_quarvis_vac
Contra Costa	2020-06-28		order_quarvis_vac
Contra Costa	2020-06-29		order_quarvis_vac
Contra Costa	2020-06-29		order_quarvis_vac
Contra Costa	2020-06-30		order_quarvis_vac
Contra Costa	2020-06-30		order_quarvis_vac
Contra Costa	2020-07-01		order_quarvis_vac
Contra Costa	2020-07-01		order_quarvis_vac
Contra Costa	2020-07-02		order_quarvis_vac
Contra Costa	2020-07-02		order_quarvis_vac
Contra Costa	2020-07-03		order_quarvis_vac
Contra Costa	2020-07-03		order_quarvis_vac
Contra Costa	2020-07-04		order_quarvis_vac
Contra Costa	2020-07-04		order_quarvis_vac
Contra Costa	2020-07-05		order_quarvis_vac
Contra Costa	2020-07-05		order_quarvis_vac
Contra Costa	2020-07-06		order_quarvis_vac
Contra Costa	2020-07-06		order_quarvis_vac
Contra Costa	2020-07-07		order_quarvis_vac
Contra Costa	2020-07-07		order_quarvis_vac
Contra Costa	2020-07-08		order_quarvis_vac
Contra Costa	2020-07-08		order_quarvis_vac
